# Proteomic analysis identifies lipoprotein(a)-associated proteins linked to incident atherosclerotic cardiovascular disease events

**DOI:** 10.64898/2025.12.16.25342337

**Authors:** Tiffany R. Bellomo, Seyedmohammad Saadatagah, Jiwoo Lee, Emily E. Bramel, Layla Abushamat, Anika Misra, Tetsushi Nakao, Satoshi Koyama, Aniruddh P. Patel, Sarah Urbut, Christie MP Ballantyne, Pradeep Natarajan

## Abstract

**Background:** The pathways linking lipoprotein(a) (Lp[a]) to atherosclerotic cardiovascular disease (ASCVD) are unclear. This study aimed to discover Lp(a)-associated plasma proteins and estimate their associations with incident ASCVD.

**Methods:** We analyzed 48,859 UK Biobank participants with measured Lp(a) and proteomic profiles, with replication in 9,416 individuals in the Atherosclerosis Risk in Communities (ARIC) study cohort utilizing a separate proteomic platform. Linear models assessed associations between Lp(a) and protein concentrations adjusted for age, sex, cigarette smoking, diabetes diagnosis, body mass index, systolic blood pressure, hypertension, low-density lipoprotein cholesterol (LDL-C), high-density lipoprotein cholesterol, triglycerides, estimated glomerular filtration rate, statin prescription, and the first 10 components of genetic ancestry. Multiple testing correction was performed using the Benjamini-Hochberg FDR method (P < 0.05). We examined how the protein effect sizes from the primary analysis using the outcome of Lp(a) aligned with those for the outcomes of an LPA genetic risk score (GRS) and LDL-C. Cox proportional hazards models quantified hazard ratios (HRs) for protein associations with incident ASCVD.

**Results:** Participants were a mean age of 57 years (SD 8.22), 93.9% European, and 53.8% male, with median follow-up of 8.9 years (IQR 8.3–9.7). Of 1,459 circulating proteins, 164 were significantly associated with Lp(a) after FDR correction, with enrichment for lipid degradation, metabolism, and insulin secretion. In the ARIC study, 10 proteins were replicated with consistent effect estimates. Of these replicated proteins, there were no significant associations observed with an *LPA* GRS. Only REG4 and VWC2 showed concordant associations with LDL-C (P < 0.001), consistent with their association with Lp(a). Five proteins exhibited concordant associations with Lp(a) and incident ASCVD (ITIH3, DLL1, REG4, VWC2, CBLN4). ITIH3 was positively associated with coronary artery disease (HR 1.13, 95% CI 1.04–1.23), peripheral artery disease (HR 1.42, 95% CI 1.19–1.69), major adverse limb events (HR 1.65, 95% CI 1.14–2.40), carotid stenosis (HR 1.45, 95% CI 1.13–1.85), and ischemic stroke (HR 1.33, 95% CI 1.13–1.55). CBLN4 uniquely showed inverse associations with Lp(a) and disease: higher levels were linked to lower risk of CAD (HR 0.88, 95% CI 0.80–0.96), PAD (HR 0.78, 95% CI 0.64–0.96), and ischemic stroke (HR 0.72, 95% CI 0.60–0.85).

**Conclusion:** Using high-throughput proteomics, we discovered and replicated 10 proteins associated with circulating Lp(a), several of which were independent of genetically-predicted Lp(a). While Lp(a) is highly heritable, these atherogenic proteins represent a non-heritable Lp(a) axis.

**Clinical Perspective:** *What’s New?:*

- Ten proteins associated with circulating lipoprotein(a) levels were identified and independently replicated in an external cohort, with associations independent of a genetic risk score.
- Five proteins (ITIH3, CBLN4, FLL1, REG4, VWC2) were concordantly associated with lipoprotein(a) and incident atherosclerotic cardiovascular disease.

*Clinical Implications:*

- These proteins may represent pathways through which lipoprotein(a) drives atherosclerosis beyond traditional lipid mechanisms.
- Future mechanistic studies should investigate the roles of these proteins to guide the development of targeted strategies for preventing atherosclerotic cardiovascular disease.

## Supplemental Tables 1-6 for "Proteomic analysis identifies lipoprotein(a)-associated proteins linked to incident atherosclerotic cardiovascular disease events"

### Sheet: SuppTable1
Supplemental Table 1. Association of Lp(a) per 50 nmol/L with continuous protein levels in the UKB. Effect estimates with corresponding standard errors were obtained using linear regression models adjusted for age at enrollment, sex, smoking, DM, BMI > 30, SBP, HDL, LDL, TG, eGFR, CAD, statin use, and PC1–PC10. All p-values were corrected for an FDR across the 1,463 proteins measured. Abbreviations: BMI, body mass index; CAD, coronary artery disease; eGFR, estimated glomerular filtration rate; HDL, high-density lipoprotein cholesterol; LDL, low-density lipoprotein cholesterol; PC, principal component; SBP, systolic blood pressure.
Protein	Full Protein Name	Effect Estimate	Standard Error	P-value	FDR Corrected P-value
AARSD1	Alanyl-tRNA editing protein Aarsd1	0.000576575	0.0020096	0.774183	1
ABHD14B	Protein ABHD14B	-0.00399906	0.0020331	0.0491927	1
ABL1	Tyrosine-protein kinase ABL1	0.00572031	0.00240261	0.0172762	1
ACAA1	3-ketoacyl-CoA thiolase, peroxisomal	-0.00498441	0.002836	0.0788309	1
ACAN	Aggrecan core protein	0.00296849	0.000984357	0.00256562	1
ACE2	Angiotensin-converting enzyme 2	-0.00680062	0.00173647	9.00349e-05	0.114524
ACOX1	Peroxisomal acyl-coenzyme A oxidase 1	0.000737789	0.00176618	0.676146	1
ACP5	Tartrate-resistant acid phosphatase type 5	0.000941967	0.00113648	0.407197	1
ACP6	Lysophosphatidic acid phosphatase type 6	-0.00137624	0.00237388	0.562091	1
ACTA2	Actin, aortic smooth muscle	0.00136316	0.00146169	0.351035	1
ACTN4	Alpha-actinin-4	0.000166571	0.0011165	0.881405	1
ACVRL1	Serine/threonine-protein kinase receptor R3	-0.000527677	0.000718293	0.462572	1
ACY1	Aminoacylase-1	-0.0138892	0.00209467	3.37933e-11	4.75471e-08
ADA	Adenosine deaminase	0.000917013	0.00126552	0.468693	1
ADA2	Adenosine deaminase 2	-0.00362008	0.00143421	0.0116033	1
ADAM15	Disintegrin and metalloproteinase domain-containing protein 15	-0.00129863	0.00107848	0.228548	1
ADAM22	Disintegrin and metalloproteinase domain-containing protein 22	-0.00192714	0.00113433	0.089341	1
ADAM23	Disintegrin and metalloproteinase domain-containing protein 23	-0.00364663	0.00122911	0.00300988	1
ADAM8	Disintegrin and metalloproteinase domain-containing protein 8	0.00362184	0.000977645	0.000211942	0.265139
ADAMTS13	A disintegrin and metalloproteinase with thrombospondin motifs 13	0.000380212	0.000822432	0.643867	1
ADAMTS15	A disintegrin and metalloproteinase with thrombospondin motifs 15	0.00732097	0.00144902	4.38161e-07	0.000592832
ADAMTS16	A disintegrin and metalloproteinase with thrombospondin motifs 16	-0.00134875	0.00111185	0.225111	1
ADAMTS8	A disintegrin and metalloproteinase with thrombospondin motifs 8	-0.00106745	0.00162147	0.510333	1
ADCYAP1R1	Pituitary adenylate cyclase-activating polypeptide type I receptor	-0.00109597	0.00124716	0.379531	1
ADGRB3	Adhesion G protein-coupled receptor B3	-0.00169919	0.00116134	0.143441	1
ADGRE2	Adhesion G protein-coupled receptor E2	-0.0019587	0.000974893	0.0445285	1
ADGRE5	Adhesion G protein-coupled receptor E5	-0.00299334	0.00104367	0.00413157	1
ADGRG1	Adhesion G-protein coupled receptor G1	-0.0178852	0.00233445	1.87689e-14	2.67269e-11
ADGRG2	Adhesion G-protein coupled receptor G2	-0.00172161	0.000947119	0.0691109	1
ADH4	All-trans-retinol dehydrogenase [NAD(+)] ADH4	-0.0115782	0.00284923	4.84001e-05	0.0625329
ADM	Pro-adrenomedullin	-0.000337378	0.000839029	0.687609	1
AFP	Alpha-fetoprotein	0.00413653	0.00236618	0.0804383	1
AGER	Advanced glycosylation end product-specific receptor	0.00164043	0.00140183	0.241922	1
AGR2	Anterior gradient protein 2 homolog	0.00130387	0.00344643	0.705191	1
AGR3	Anterior gradient protein 3	-0.0118621	0.00200014	3.03992e-09	4.20421e-06
AGRN	Agrin	-0.00130119	0.00102725	0.205278	1
AGRP	Agouti-related protein	0.0364487	0.00163807	4.45514e-109	6.51787e-106
AGXT	Serine--pyruvate aminotransferase	-0.0111179	0.00269663	3.74818e-05	0.0487263
AHCY	Adenosylhomocysteinase	0.00257575	0.00242463	0.288094	1
AHSP	Alpha-hemoglobin-stabilizing protein	-0.00238173	0.00306381	0.436942	1
AIF1	Allograft inflammatory factor 1	-0.00104679	0.00185738	0.57304	1
AIFM1	Apoptosis-inducing factor 1, mitochondrial	0.00211717	0.00364668	0.56153	1
AK1	Adenylate kinase isoenzyme 1	-0.000835329	0.00229327	0.715671	1
AKR1B1	Aldo-keto reductase family 1 member B1	-0.00349249	0.00264864	0.18731	1
AKR1C4	Aldo-keto reductase family 1 member C4	-0.00115045	0.00188253	0.541124	1
AKT1S1	Proline-rich AKT1 substrate 1	0.0008935	0.00235502	0.704391	1
AKT3	RAC-gamma serine/threonine-protein kinase	-0.00196846	0.00203646	0.333743	1
ALCAM	CD166 antigen	-0.000800675	0.000673073	0.234218	1
ALDH1A1	Retinal dehydrogenase 1	-0.0128557	0.00190599	1.55066e-11	2.18489e-08
ALDH3A1	Aldehyde dehydrogenase, dimeric NADP-preferring	-0.00354957	0.00232047	0.126104	1
ALPP	Alkaline phosphatase, placental type	-0.00233751	0.00370378	0.527969	1
AMBN	Ameloblastin	0.00023876	0.000970511	0.805672	1
AMBP	Protein AMBP	0.00517133	0.000624062	1.19841e-16	1.71612e-13
AMFR	E3 ubiquitin-protein ligase AMFR	0.0010924	0.00226507	0.629608	1
AMIGO2	Amphoterin-induced protein 2	-0.00126605	0.000808815	0.117517	1
AMN	Protein amnionless	0.00196607	0.00166	0.236269	1
AMY2A	Pancreatic alpha-amylase	0.00318528	0.00167398	0.0570711	1
AMY2B	Alpha-amylase 2B	0.00349331	0.00168152	0.0377636	1
ANG	Angiogenin	0.00729141	0.00114395	1.86156e-10	2.60246e-07
ANGPT1	Angiopoietin-1	-0.000402555	0.00298782	0.892824	1
ANGPT2	Angiopoietin-2	-0.000166279	0.00131839	0.899635	1
ANGPTL1	Angiopoietin-related protein 1	0.00159205	0.00101275	0.115955	1
ANGPTL2	Angiopoietin-related protein 2	0.00479733	0.00138419	0.000529146	0.6445
ANGPTL3	Angiopoietin-related protein 3	-0.000331746	0.00114336	0.771703	1
ANGPTL4	Angiopoietin-related protein 4	0.00398788	0.00152702	0.00901633	1
ANGPTL7	Angiopoietin-related protein 7	-0.0031309	0.00126279	0.0131659	1
ANKRD54	Ankyrin repeat domain-containing protein 54	0.00135069	0.00203115	0.506062	1
ANPEP	Aminopeptidase N	-0.00105467	0.000979961	0.281827	1
ANXA10	Annexin A10	0.00160131	0.00284162	0.573082	1
ANXA11	Annexin A11	0.000256426	0.00236037	0.91349	1
ANXA3	Annexin A3	-0.0022352	0.00252399	0.375846	1
ANXA4	Annexin A4	-0.00206101	0.0025794	0.424279	1
ANXA5	Annexin A5	-6.2554e-05	0.00105098	0.952538	1
AOC1	Amiloride-sensitive amine oxidase [copper-containing]	-0.0030828	0.00199306	0.121928	1
AOC3	Membrane primary amine oxidase	-0.000838153	0.00106255	0.430224	1
APBB1IP	Amyloid beta A4 precursor protein-binding family B member 1-interacting protein	-0.00197347	0.0016079	0.219693	1
APEX1	DNA-(apurinic or apyrimidinic site) endonuclease	-0.00370508	0.00209415	0.0768587	1
APLP1	Amyloid-like protein 1	-0.00231817	0.00181589	0.201749	1
APOH	Beta-2-glycoprotein 1	-0.0129308	0.00126546	1.75073e-24	2.52631e-21
APOM	Apolipoprotein M	0.00119683	0.000788877	0.129242	1
APP	Amyloid-beta precursor protein	0.00143526	0.0023644	0.543835	1
APRT	Adenine phosphoribosyltransferase	-0.00397691	0.00170856	0.0199361	1
AREG	Amphiregulin	-4.57072e-05	0.00156964	0.976769	1
ARG1	Arginase-1	-0.00477611	0.00190431	0.0121435	1
ARHGAP1	Rho GTPase-activating protein 1	-0.00555933	0.00163113	0.000654359	0.792429
ARHGAP25	Rho GTPase-activating protein 25	-0.00277627	0.0021234	0.191063	1
ARHGEF12	Rho guanine nucleotide exchange factor 12	0.0102982	0.00369109	0.00527291	1
ARID4B	AT-rich interactive domain-containing protein 4B	-0.000165022	0.00149266	0.911969	1
ARNT	Aryl hydrocarbon receptor nuclear translocator	-0.000463983	0.00131319	0.723846	1
ARSA	Arylsulfatase A	-0.00902785	0.00157541	1.00803e-08	1.38805e-05
ARSB	Arylsulfatase B	-0.00683482	0.00195213	0.000463625	0.566669
ART3	Ecto-ADP-ribosyltransferase 3	-0.0012375	0.00112988	0.273413	1
ARTN	Artemin	0.00287587	0.00156695	0.0664642	1
ASAH2	Neutral ceramidase	-0.00917916	0.00186205	8.27047e-07	0.00111569
ASGR1	Asialoglycoprotein receptor 1	-0.000908604	0.000932783	0.330023	1
ATF2	Cyclic AMP-dependent transcription factor ATF-2	0.00289938	0.00244256	0.235224	1
ATG4A	Cysteine protease ATG4A	-0.00438556	0.00212326	0.0388832	1
ATOX1	Copper transport protein ATOX1	-0.00126951	0.00253584	0.616638	1
ATP5IF1	ATPase inhibitor, mitochondrial	0.010554	0.00388921	0.00665719	1
ATP5PO	ATP synthase subunit O, mitochondrial	-0.000916223	0.00149541	0.540085	1
ATP6AP2	Renin receptor	0.00380116	0.00138937	0.00622386	1
ATP6V1D	V-type proton ATPase subunit D	0.000478532	0.000939399	0.610473	1
ATP6V1F	V-type proton ATPase subunit F	-0.00530475	0.00236344	0.0248048	1
ATXN10	Ataxin-10	0.00273561	0.00255734	0.284756	1
AXIN1	Axin-1	0.00373075	0.00339571	0.27192	1
AXL	Tyrosine-protein kinase receptor UFO	-0.000947738	0.000924182	0.305139	1
AZU1	Azurocidin	0.000207667	0.00278276	0.940512	1
B4GALT1	Beta-1,4-galactosyltransferase 1	0.00918685	0.000899986	1.94972e-24	2.8115e-21
B4GAT1	Beta-1,4-glucuronyltransferase 1	0.00134306	0.000853665	0.115659	1
BACH1	Transcription regulator protein BACH1	0.00092581	0.00260558	0.722353	1
BAG3	BAG family molecular chaperone regulator 3	-0.000723788	0.00136538	0.596046	1
BAG6	Large proline-rich protein BAG6	0.00461798	0.00129163	0.0003502	0.432497
BAIAP2	Brain-specific angiogenesis inhibitor 1-associated protein 2	-0.00023643	0.00217412	0.913403	1
BAMBI	BMP and activin membrane-bound inhibitor homolog	0.000170027	0.000977419	0.861902	1
BANK1	B-cell scaffold protein with ankyrin repeats	0.00622107	0.00375045	0.097173	1
BAX	Apoptosis regulator BAX	-0.00892804	0.00319717	0.00523275	1
BCAM	Basal cell adhesion molecule	-0.00395698	0.000845517	2.87798e-06	0.00382484
BCAN	Brevican core protein	-0.00146011	0.00120468	0.225508	1
BCL2L11	Bcl-2-like protein 11, Isoform BimL	-0.000968103	0.00152179	0.524674	1
BCR	Breakpoint cluster region protein	0.00760269	0.00322387	0.0183659	1
BGN	Biglycan	-0.00208724	0.00420433	0.619579	1
BID	BH3-interacting domain death agonist	0.00375202	0.00238877	0.116262	1
BIN2	Bridging integrator 2	-0.00420852	0.00327222	0.198402	1
BIRC2	Baculoviral IAP repeat-containing protein 2	-3.21407e-05	0.00223525	0.988528	1
BLMH	Bleomycin hydrolase	-0.000306157	0.00114145	0.788533	1
BLVRB	Flavin reductase	-7.58767e-05	0.00239314	0.974707	1
BMP4	Bone morphogenetic protein 4	-0.00799097	0.00163959	1.09871e-06	0.00147996
BMP6	Bone morphogenetic protein 6	-0.00234884	0.00143665	0.102069	1
BOC	Brother of CDO	-0.000198684	0.000829637	0.810732	1
BPIFB1	BPI fold-containing family B member 1	0.0118675	0.00215066	3.44696e-08	4.70768e-05
BRK1	Protein BRICK1	0.0013006	0.00157518	0.408988	1
BSG	Basigin	-0.00105985	0.000638537	0.0969611	1
BST1	ADP-ribosyl cyclase/cyclic ADP-ribose hydrolase 2	5.83421e-05	0.00166653	0.972073	1
BST2	Bone marrow stromal antigen 2	-0.00490584	0.00182645	0.00723426	1
BTC	Probetacellulin	0.00391885	0.00259721	0.131339	1
BTN2A1	Butyrophilin subfamily 2 member A1	0.000704351	0.000763081	0.355994	1
BTN3A2	Butyrophilin subfamily 3 member A2	0.00535729	0.0012487	1.7882e-05	0.0234612
C19orf12	Protein C19orf12	-0.0134719	0.0022252	1.42216e-09	1.97822e-06
C1QA	Complement C1q subcomponent subunit A	0.000693052	0.000787784	0.379001	1
C1QTNF1	Complement C1q tumor necrosis factor-related protein 1	0.00382632	0.00148908	0.010185	1
C2	Complement C2	0.00295816	0.000816797	0.000293052	0.363092
C2CD2L	Phospholipid transfer protein C2CD2L	0.00110052	0.00151376	0.467224	1
C4BPB	C4b-binding protein beta chain	0.0189384	0.00140197	1.68937e-41	2.45973e-38
CA1	Carbonic anhydrase 1	-0.00183503	0.00215817	0.395181	1
CA11	Carbonic anhydrase-related protein 11	-0.000361745	0.00113228	0.749362	1
CA12	Carbonic anhydrase 12	-0.000890231	0.00111058	0.422794	1
CA13	Carbonic anhydrase 13	-0.00159653	0.00369665	0.665827	1
CA14	Carbonic anhydrase 14	-0.00319936	0.00122102	0.00879017	1
CA2	Carbonic anhydrase 2	-0.0027518	0.00251838	0.274537	1
CA3	Carbonic anhydrase 3	-0.00105398	0.00218272	0.629186	1
CA4	Carbonic anhydrase 4	0.00327177	0.000809187	5.27992e-05	0.0679526
CA5A	Carbonic anhydrase 5A, mitochondrial	-0.00685623	0.00312595	0.028289	1
CA6	Carbonic anhydrase 6	0.00352091	0.00217489	0.105477	1
CA9	Carbonic anhydrase 9	-4.63594e-05	0.00163665	0.977402	1
CALB1	Calbindin	0.000772186	0.00149406	0.605271	1
CALB2	Calretinin	-0.000515179	0.00102501	0.615243	1
CALCA	Calcitonin	0.00160243	0.0021231	0.450397	1
CALCOCO1	Calcium-binding and coiled-coil domain-containing protein 1	0.00101291	0.00377304	0.788347	1
CAMKK1	Calcium/calmodulin-dependent protein kinase kinase 1	-0.000207464	0.00158211	0.895672	1
CANT1	Soluble calcium-activated nucleotidase 1	0.00150825	0.000662877	0.0228922	1
CAPG	Macrophage-capping protein	-0.00303134	0.00205487	0.140166	1
CARHSP1	Calcium-regulated heat-stable protein 1	0.00083814	0.00183812	0.64841	1
CASP1	Caspase-1	0.00336419	0.00246695	0.172666	1
CASP10	Caspase-10	0.00175802	0.00252826	0.48684	1
CASP2	Caspase-2	-0.00341962	0.00243339	0.159942	1
CASP3	Caspase-3	-0.00235402	0.00317182	0.457991	1
CASP8	Caspase-8	-0.00594576	0.00225455	0.00836164	1
CBLIF	Cobalamin binding intrinsic factor	-0.00196556	0.00260971	0.451352	1
CBLN4	Cerebellin-4	-0.00485929	0.0011353	1.87141e-05	0.0245342
CC2D1A	Coiled-coil and C2 domain-containing protein 1A	0.00687685	0.00261022	0.00842688	1
CCDC80	Coiled-coil domain-containing protein 80	0.0040582	0.00119392	0.000676806	0.817581
CCL11	Eotaxin	0.00180587	0.00134678	0.179967	1
CCL13	C-C motif chemokine 13	0.00447374	0.00244144	0.0668965	1
CCL14	C-C motif chemokine 14	0.00115083	0.00131824	0.382664	1
CCL15	C-C motif chemokine 15	0.00149127	0.0014562	0.305801	1
CCL16	C-C motif chemokine 16	0.015709	0.00177351	8.47661e-19	1.21724e-15
CCL17	C-C motif chemokine 17	0.0175925	0.00318248	3.25878e-08	4.45476e-05
CCL18	C-C motif chemokine 18	0.00735359	0.00244646	0.00265029	1
CCL19	C-C motif chemokine 19	0.00673047	0.00435326	0.122093	1
CCL2	C-C motif chemokine 2	-0.00765198	0.00187018	4.29222e-05	0.0555413
CCL20	C-C motif chemokine 20	0.0102517	0.0030936	0.000921013	1
CCL21	C-C motif chemokine 21	0.00262704	0.00142213	0.0647167	1
CCL22	C-C motif chemokine 22	0.0127027	0.00176191	5.70256e-13	8.08623e-10
CCL23	C-C motif chemokine 23	0.0160639	0.00132643	1.0502e-33	1.52594e-30
CCL24	C-C motif chemokine 24	0.0121108	0.00293581	3.71109e-05	0.0482813
CCL25	C-C motif chemokine 25	0.00204833	0.00172885	0.236106	1
CCL26	C-C motif chemokine 26	-0.000695954	0.00322129	0.828951	1
CCL27	C-C motif chemokine 27	0.0354178	0.00197905	2.26393e-71	3.30759e-68
CCL28	C-C motif chemokine 28	0.00394298	0.00210324	0.0608382	1
CCL3	C-C motif chemokine 3	-0.00118102	0.00206699	0.56775	1
CCL4	C-C motif chemokine 4	-0.00222459	0.00231484	0.336552	1
CCL5	C-C motif chemokine 5	0.0137829	0.00358309	0.00011992	0.151699
CCL7	C-C motif chemokine 7	0.00559919	0.0020224	0.00563231	1
CCL8	C-C motif chemokine 8	0.00647469	0.00215071	0.00260973	1
CCN1	CCN family member 1	0.0452568	0.00242706	2.68095e-77	3.91955e-74
CCN2	CCN family member 2	0.00230559	0.00200896	0.251119	1
CCN3	CCN family member 3	-0.000901682	0.001071	0.399847	1
CCN4	CCN family member 4	-0.000542391	0.00139175	0.696747	1
CCN5	CCN family member 5	0.00790977	0.00132429	2.34969e-09	3.25432e-06
CCS	Copper chaperone for superoxide dismutase	-0.00464784	0.00169788	0.00619444	1
CCT5	T-complex protein 1 subunit epsilon	0.000740986	0.00160293	0.643891	1
CD109	CD109 antigen	-0.00131009	0.00118682	0.269658	1
CD14	Monocyte differentiation antigen CD14	0.0155723	0.00138727	3.36463e-29	4.87198e-26
CD160	CD160 antigen	-0.000218938	0.00148181	0.88254	1
CD163	Scavenger receptor cysteine-rich type 1 protein M130	0.00338013	0.00149545	0.0238091	1
CD164	Sialomucin core protein 24	-0.00172342	0.000955903	0.0714064	1
CD177	CD177 antigen	0.00630259	0.00452242	0.163436	1
CD1C	T-cell surface glycoprotein CD1c	-0.000458744	0.000859685	0.593608	1
CD200	OX-2 membrane glycoprotein	0.000298246	0.000908479	0.742693	1
CD200R1	Cell surface glycoprotein CD200 receptor 1	-0.000739166	0.00123186	0.548482	1
CD207	C-type lectin domain family 4 member K	0.00355087	0.00130799	0.00663529	1
CD209	CD209 antigen	-0.00541821	0.00136173	6.93374e-05	0.0886826
CD22	B-cell receptor CD22	-0.00249244	0.00146503	0.0888962	1
CD244	Natural killer cell receptor 2B4	-0.00158954	0.000936319	0.0895823	1
CD27	CD27 antigen	0.00450089	0.00123174	0.000258393	0.321183
CD274	Programmed cell death 1 ligand 1	0.00295562	0.00112249	0.00846418	1
CD276	CD276 antigen	0.000363548	0.00123419	0.768329	1
CD28	T-cell-specific surface glycoprotein CD28	-0.00193523	0.00122682	0.114702	1
CD2AP	CD2-associated protein	0.00671258	0.00227779	0.00321081	1
CD300C	CMRF35-like molecule 6	0.000726151	0.00108975	0.505192	1
CD300E	CMRF35-like molecule 2	0.00754259	0.00121533	5.47714e-10	7.64608e-07
CD300LF	CMRF35-like molecule 1	0.00273288	0.00202727	0.177646	1
CD300LG	CMRF35-like molecule 9	-0.000695013	0.00112167	0.535509	1
CD302	CD302 antigen	0.00169448	0.000927452	0.067702	1
CD33	Myeloid cell surface antigen CD33	0.00163861	0.0028287	0.562404	1
CD34	Hematopoietic progenitor cell antigen CD34	0.0011506	0.000836891	0.169186	1
CD38	ADP-ribosyl cyclase/cyclic ADP-ribose hydrolase 1	0.00280708	0.000927828	0.00248426	1
CD4	T-cell surface glycoprotein CD4	0.0108796	0.000932691	2.14923e-31	3.12068e-28
CD40	Tumor necrosis factor receptor superfamily member 5	0.00573641	0.00173799	0.000965519	1
CD40LG	CD40 ligand	-0.00252662	0.00279629	0.366233	1
CD46	Membrane cofactor protein	0.00288468	0.000936929	0.0020792	1
CD48	CD48 antigen	0.000282131	0.000999186	0.777668	1
CD5	T-cell surface glycoprotein CD5	0.00158734	0.00110778	0.151895	1
CD55	Complement decay-accelerating factor	0.000350245	0.000837369	0.675753	1
CD58	Lymphocyte function-associated antigen 3	-0.000557636	0.000612446	0.36256	1
CD59	CD59 glycoprotein	0.000801263	0.000599721	0.181537	1
CD6	T-cell differentiation antigen CD6	0.00386155	0.0018612	0.038014	1
CD63	CD63 antigen	0.00116287	0.00178896	0.515678	1
CD69	Early activation antigen CD69	0.00763536	0.00309505	0.0136305	1
CD70	CD70 antigen	-0.000947987	0.0015023	0.528029	1
CD74	HLA class II histocompatibility antigen gamma chain	0.00403709	0.00104517	0.000112348	0.142345
CD79B	B-cell antigen receptor complex-associated protein beta chain	0.00116713	0.00134519	0.385599	1
CD83	CD83 antigen	-0.00162097	0.00106933	0.129557	1
CD84	SLAM family member 5	-0.000494045	0.00111475	0.65763	1
CD8A	T-cell surface glycoprotein CD8 alpha chain	-0.00460729	0.00174985	0.0084674	1
CD93	Complement component C1q receptor	0.00132271	0.000975776	0.17525	1
CD99	CD99 antigen	-0.00157404	0.000626218	0.0119554	1
CD99L2	CD99 antigen-like protein 2	0.000368815	0.000782028	0.637205	1
CDC27	Cell division cycle protein 27 homolog	0.00261906	0.00213537	0.220011	1
CDC37	Hsp90 co-chaperone Cdc37	-0.000482184	0.00299259	0.871995	1
CDCP1	CUB domain-containing protein 1	-0.00301876	0.00180924	0.0952198	1
CDH1	Cadherin-1	-0.000563367	0.00134111	0.674433	1
CDH15	Cadherin-15	-0.00781974	0.00203335	0.000120356	0.152129
CDH17	Cadherin-17	0.00188092	0.00240429	0.434032	1
CDH2	Cadherin-2	-0.00509251	0.0012032	2.31609e-05	0.0302481
CDH3	Cadherin-3	0.00189636	0.00114238	0.0969203	1
CDH5	Cadherin-5	-0.00328622	0.00105654	0.00186974	1
CDH6	Cadherin-6	-0.0043433	0.00131806	0.000984189	1
CDHR1	Cadherin-related family member 1	0.0018787	0.00150179	0.210951	1
CDHR2	Cadherin-related family member 2	-0.0155604	0.00256308	1.28171e-09	1.78415e-06
CDHR5	Cadherin-related family member 5	0.00317029	0.00134741	0.0186335	1
CDKN1A	Cyclin-dependent kinase inhibitor 1	0.017676	0.00365574	1.33501e-06	0.00179159
CDKN2D	Cyclin-dependent kinase 4 inhibitor D	-0.00155692	0.00333947	0.641063	1
CDNF	Cerebral dopamine neurotrophic factor	-0.000918371	0.00105372	0.383458	1
CDON	Cell adhesion molecule-related/down-regulated by oncogenes	0.000809738	0.000934303	0.386124	1
CDSN	Corneodesmosin	0.00133241	0.00145757	0.360655	1
CEACAM1	Carcinoembryonic antigen-related cell adhesion molecule 1	-0.00328827	0.000800801	4.02905e-05	0.0522567
CEACAM21	Carcinoembryonic antigen-related cell adhesion molecule 21	0.00628476	0.00297606	0.0347115	1
CEACAM3	Carcinoembryonic antigen-related cell adhesion molecule 3	-0.00108711	0.00168915	0.51985	1
CEACAM5	Carcinoembryonic antigen-related cell adhesion molecule 5	0.00381377	0.00224835	0.0898445	1
CEACAM8	Carcinoembryonic antigen-related cell adhesion molecule 8	0.00525569	0.00172241	0.00227942	1
CEBPB	CCAAT/enhancer-binding protein beta	0.00275881	0.00135028	0.041044	1
CELA3A	Chymotrypsin-like elastase family member 3A	0.00339529	0.00205584	0.0986364	1
CEP164	Centrosomal protein of 164 kDa	0.000554711	0.00223342	0.80385	1
CEP20	Centrosomal protein 20	0.0133553	0.00258945	2.51263e-07	0.000340712
CEP43	Centrosomal protein 43	0.00446547	0.00243891	0.0671185	1
CEP85	Centrosomal protein of 85 kDa	0.00279605	0.00226769	0.217584	1
CERT	Ceramide transfer protein	-0.00395145	0.00215688	0.0669552	1
CES1	Liver carboxylesterase 1	-0.00811802	0.00268377	0.0024889	1
CES2	Cocaine esterase	-0.0116136	0.00191881	1.43765e-09	1.99834e-06
CES3	Carboxylesterase 3	-0.00878927	0.00246673	0.000366864	0.452343
CETN2	Centrin-2	0.00196687	0.00238869	0.410279	1
CFC1	Cryptic protein	-0.00320534	0.00161408	0.0470549	1
CGA	Glycoprotein hormones alpha chain	0.00660131	0.0027928	0.0180984	1
CGREF1	Cell growth regulator with EF hand domain protein 1	0.000698697	0.00140146	0.618101	1
CHAC2	Glutathione-specific gamma-glutamylcyclotransferase 2	-0.00259561	0.00212719	0.222393	1
CHEK2	Serine/threonine-protein kinase Chk2	0.000163959	0.00118276	0.889748	1
CHGB	Secretogranin-1	0.00322352	0.00135338	0.0172314	1
CHI3L1	Chitinase-3-like protein 1	0.000424219	0.00265064	0.872847	1
CHIT1	Chitotriosidase-1	-0.00311092	0.00546263	0.569025	1
CHL1	Neural cell adhesion molecule L1-like protein	0.00371275	0.00109077	0.000665155	0.804838
CHMP1A	Charged multivesicular body protein 1a	0.000820969	0.00277181	0.76709	1
CHRDL1	Chordin-like protein 1	0.00586895	0.000972707	1.61601e-09	2.24464e-06
CHRDL2	Chordin-like protein 2	-0.00344521	0.0019063	0.0707263	1
CIAPIN1	Anamorsin	-0.000945844	0.0022566	0.675112	1
CKAP4	Cytoskeleton-associated protein 4	0.000441816	0.000810445	0.585651	1
CKMT1A_CKMT1B	Creatine kinase U-type, mitochondrial	0.00827646	0.00240449	0.000577789	0.702014
CLC	Galectin-10	0.00152188	0.00238823	0.52397	1
CLEC10A	C-type lectin domain family 10 member A	0.000282583	0.00122438	0.817473	1
CLEC11A	C-type lectin domain family 11 member A	-0.00207635	0.00169859	0.221562	1
CLEC14A	C-type lectin domain family 14 member A	0.000644193	0.000981016	0.511403	1
CLEC1A	C-type lectin domain family 1 member A	0.0051548	0.00105859	1.12278e-06	0.00151126
CLEC1B	C-type lectin domain family 1 member B	0.00660927	0.00339066	0.0512713	1
CLEC4A	C-type lectin domain family 4 member A	-0.00283186	0.00117243	0.0157228	1
CLEC4C	C-type lectin domain family 4 member C	-0.00186007	0.00166758	0.264672	1
CLEC4D	C-type lectin domain family 4 member D	0.00460832	0.00207841	0.0266123	1
CLEC4G	C-type lectin domain family 4 member G	0.00331742	0.00115633	0.00412069	1
CLEC5A	C-type lectin domain family 5 member A	0.00311564	0.000998664	0.00181085	1
CLEC6A	C-type lectin domain family 6 member A	0.00243516	0.00158825	0.125225	1
CLEC7A	C-type lectin domain family 7 member A	0.00474063	0.00200199	0.0178911	1
CLIP2	CAP-Gly domain-containing linker protein 2	0.00748364	0.00402991	0.0633145	1
CLMP	CXADR-like membrane protein	0.000227283	0.000635468	0.720598	1
CLPP	ATP-dependent Clp protease proteolytic subunit, mitochondrial	0.00936177	0.00339693	0.00585459	1
CLPS	Colipase	-0.00250688	0.00249229	0.314492	1
CLSPN	Claspin	-0.00154891	0.00122617	0.20652	1
CLSTN1	Calsyntenin-1	-0.000620747	0.00183369	0.734971	1
CLSTN2	Calsyntenin-2	-0.00785063	0.00139247	1.7319e-08	2.38136e-05
CLTA	Clathrin light chain A	-0.00244719	0.00166309	0.141172	1
CLUL1	Clusterin-like protein 1	-0.0130343	0.00154302	3.07175e-17	4.40182e-14
CNDP1	Beta-Ala-His dipeptidase	0.00769139	0.0016045	1.64322e-06	0.00220191
CNPY2	Protein canopy homolog 2	-0.000785931	0.00214506	0.714075	1
CNPY4	Protein canopy homolog 4	-0.00215006	0.00267115	0.420869	1
CNST	Consortin	0.00991559	0.00384048	0.00983004	1
CNTN1	Contactin-1	0.000679551	0.000975153	0.48589	1
CNTN2	Contactin-2	-0.00147359	0.00160426	0.358338	1
CNTN3	Contactin-3	-0.00483065	0.00111226	1.40806e-05	0.018516
CNTN4	Contactin-4	0.000259926	0.000850496	0.759897	1
CNTN5	Contactin-5	-0.000469951	0.00132112	0.722051	1
CNTNAP2	Contactin-associated protein-like 2	-0.00160481	0.00147023	0.275041	1
COL18A1	Collagen alpha-1(XVIII) chain	0.00789612	0.000684101	8.94508e-31	1.29793e-27
COL1A1	Collagen alpha-1(I) chain	-0.000330602	0.000893296	0.711315	1
COL4A1	Collagen alpha-1(IV) chain	0.000631467	0.00139405	0.650571	1
COL6A3	Collagen alpha-3(VI) chain	-3.07621e-05	0.000908036	0.972975	1
COL9A1	Collagen alpha-1(IX) chain	0.00101269	0.00163985	0.536874	1
COLEC12	Collectin-12	0.00122512	0.000694091	0.0775586	1
COMP	Cartilage oligomeric matrix protein	0.000393107	0.00118139	0.739325	1
COMT	Catechol O-methyltransferase	-0.00148461	0.0029717	0.617371	1
COPE	Coatomer subunit epsilon	-0.00135257	0.00164573	0.411158	1
CORO1A	Coronin-1A	-0.00523461	0.00326478	0.108863	1
COX5B	Cytochrome c oxidase subunit 5B, mitochondrial	0.000397097	0.00246451	0.871995	1
CPA1	Carboxypeptidase A1	0.00420078	0.00213655	0.0492878	1
CPA2	Carboxypeptidase A2	0.00441906	0.00230482	0.0552046	1
CPB1	Carboxypeptidase B	0.00424779	0.00206769	0.0399462	1
CPE	Carboxypeptidase E	-0.0071355	0.00137128	1.96426e-07	0.00026655
CPM	Carboxypeptidase M	-0.00477592	0.00117786	5.02788e-05	0.0648597
CPPED1	Serine/threonine-protein phosphatase CPPED1	-0.00283427	0.00236997	0.23174	1
CPVL	Probable serine carboxypeptidase CPVL	-0.00044816	0.00144934	0.757158	1
CPXM1	Probable carboxypeptidase X1	0.00350306	0.00245334	0.153335	1
CR2	Complement receptor type 2	-4.00486e-05	0.00163948	0.980512	1
CRACR2A	EF-hand calcium-binding domain-containing protein 4B	-0.000900612	0.00310657	0.77189	1
CRADD	Death domain-containing protein CRADD	-0.00133355	0.00267753	0.61845	1
CREG1	Protein CREG1	-0.00989554	0.00130584	3.58019e-14	5.09104e-11
CRELD2	Protein disulfide isomerase CRELD2	0.00248994	0.00177896	0.161622	1
CRH	Corticoliberin	0.0263936	0.00305352	5.62417e-18	8.06506e-15
CRHBP	Corticotropin-releasing factor-binding protein	0.0019057	0.000937949	0.0421825	1
CRHR1	Corticotropin-releasing factor receptor 1	-0.00120486	0.00216773	0.578339	1
CRIM1	Cysteine-rich motor neuron 1 protein	0.0012133	0.000687731	0.0777038	1
CRIP2	Cysteine-rich protein 2	0.00739587	0.00119701	6.52405e-10	9.09452e-07
CRISP2	Cysteine-rich secretory protein 2	-0.00553021	0.00207015	0.00755616	1
CRKL	Crk-like protein	-0.0021193	0.00377962	0.574994	1
CRLF1	Cytokine receptor-like factor 1	-0.000702916	0.000911018	0.440372	1
CRNN	Cornulin	0.00231635	0.00234633	0.323537	1
CRTAC1	Cartilage acidic protein 1	0.00128137	0.00107209	0.232012	1
CRTAM	Cytotoxic and regulatory T-cell molecule	-0.00460877	0.00173022	0.00773155	1
CRX	Cone-rod homeobox protein	0.00508731	0.00378956	0.179456	1
CSF1	Macrophage colony-stimulating factor 1	0.00359688	0.000843606	2.0149e-05	0.026375
CSF2RA	Granulocyte-macrophage colony-stimulating factor receptor subunit alpha	-0.00255601	0.00215413	0.235407	1
CSF3	Granulocyte colony-stimulating factor	0.00830403	0.00171036	1.20726e-06	0.00162377
CST3	Cystatin-C	0.00280645	0.000571907	9.27251e-07	0.00124993
CST5	Cystatin-D	0.00226379	0.00191979	0.238331	1
CST6	Cystatin-M	-0.000553253	0.00163022	0.734331	1
CST7	Cystatin-F	0.0106416	0.00331057	0.00130793	1
CSTB	Cystatin-B	-0.000931084	0.00145673	0.522721	1
CTF1	Cardiotrophin-1	0.00180295	0.0029569	0.542036	1
CTRB1	Chymotrypsinogen B	0.00504621	0.00194898	0.00962437	1
CTRC	Chymotrypsin-C	-0.00104514	0.00226607	0.644649	1
CTSB	Cathepsin B	-0.00861143	0.00180183	1.76511e-06	0.00235819
CTSC	Dipeptidyl peptidase 1	-0.00940627	0.0015448	1.14563e-09	1.59586e-06
CTSD	Cathepsin D	-0.00493644	0.00133884	0.000227103	0.283768
CTSF	Cathepsin F	0.00142624	0.00138492	0.303092	1
CTSH	Pro-cathepsin H	-0.00179816	0.00256168	0.482717	1
CTSL	Cathepsin L1	0.00211194	0.000839184	0.0118511	1
CTSO	Cathepsin O	-0.00301619	0.00103416	0.00354079	1
CTSS	Cathepsin S	-0.000742561	0.000748761	0.32134	1
CTSV	Cathepsin L2	-0.00234955	0.00142816	0.0999431	1
CTSZ	Cathepsin Z	-0.00446708	0.00103296	1.53195e-05	0.0201145
CX3CL1	Fractalkine	-0.00150562	0.0010983	0.170424	1
CXADR	Coxsackievirus and adenovirus receptor	-0.00104302	0.00173067	0.546735	1
CXCL1	Growth-regulated alpha protein	0.00644025	0.00335882	0.0551917	1
CXCL10	C-X-C motif chemokine 10	0.00983544	0.00226016	1.35413e-05	0.0178339
CXCL11	C-X-C motif chemokine 11	0.00860582	0.00279301	0.002063	1
CXCL12	Stromal cell-derived factor 1	0.00471497	0.0014199	0.000898846	1
CXCL13	C-X-C motif chemokine 13	0.0235506	0.00210847	6.29141e-29	9.10366e-26
CXCL14	C-X-C motif chemokine 14	0.00228852	0.00212773	0.282125	1
CXCL16	C-X-C motif chemokine 16	0.00200068	0.000797787	0.0121528	1
CXCL17	C-X-C motif chemokine 17	0.00597121	0.00147757	5.32644e-05	0.0684634
CXCL3	C-X-C motif chemokine 3	0.00884865	0.0033398	0.00806507	1
CXCL5	C-X-C motif chemokine 5	0.0106536	0.00402383	0.00810883	1
CXCL6	C-X-C motif chemokine 6	0.0103993	0.00264568	8.4839e-05	0.108255
CXCL8	Interleukin-8	0.000363035	0.00243809	0.881632	1
CXCL9	C-X-C motif chemokine 9	0.00397596	0.00226308	0.0789453	1
DAB2	Disabled homolog 2	0.00516668	0.00395345	0.191261	1
DAG1	Dystroglycan	-0.000653262	0.00167517	0.696562	1
DAPP1	Dual adapter for phosphotyrosine and 3-phosphotyrosine and 3-phosphoinositide	-0.00520755	0.00428973	0.224771	1
DARS1	Aspartate--tRNA ligase, cytoplasmic	-0.00335297	0.00259492	0.19632	1
DBI	Acyl-CoA-binding protein	-0.000405318	0.00276243	0.883349	1
DBNL	Drebrin-like protein	0.00116952	0.00330419	0.723377	1
DCBLD2	Discoidin, CUB and LCCL domain-containing protein 2	0.00125344	0.00118648	0.290779	1
DCN	Decorin	-0.00177201	0.000778766	0.0228863	1
DCTN1	Dynactin subunit 1	0.00694584	0.00232603	0.00282688	1
DCTN2	Dynactin subunit 2	-0.0136351	0.00337392	5.32375e-05	0.0684634
DCTN6	Dynactin subunit 6	-0.00332962	0.00250793	0.184305	1
DCTPP1	dCTP pyrophosphatase 1	-0.000225172	0.00111707	0.840251	1
DCXR	L-xylulose reductase	-0.0120226	0.00187297	1.38569e-10	1.93858e-07
DDAH1	N(G),N(G)-dimethylarginine dimethylaminohydrolase 1	-0.00452134	0.00152976	0.00312236	1
DDC	Aromatic-L-amino-acid decarboxylase	0.00236672	0.00171814	0.168369	1
DDR1	Epithelial discoidin domain-containing receptor 1	-0.00318414	0.000804146	7.51785e-05	0.0960029
DDX58	Antiviral innate immune response receptor RIG-I	-0.00599358	0.00205727	0.00357741	1
DECR1	2,4-dienoyl-CoA reductase, mitochondrial	0.00468718	0.0034002	0.168056	1
DEFA1_DEFA1B	Neutrophil defensin 1	0.00649942	0.00176625	0.000233716	0.291678
DEFB4A_DEFB4B	Beta-defensin 4A	0.0699566	0.00494833	2.81101e-45	4.09565e-42
DFFA	DNA fragmentation factor subunit alpha	-0.00186926	0.00242593	0.440987	1
DGKZ	Diacylglycerol kinase zeta	-0.00164615	0.00125562	0.189857	1
DIABLO	Diablo homolog, mitochondrial	0.00421618	0.00387113	0.2761	1
DKK1	Dickkopf-related protein 1	0.0073247	0.00208834	0.000452928	0.554384
DKK3	Dickkopf-related protein 3	-0.000142446	0.00102897	0.889897	1
DKK4	Dickkopf-related protein 4	0.00369094	0.00157243	0.0189153	1
DKKL1	Dickkopf-like protein 1	-0.00226843	0.00305248	0.4574	1
DLK1	Protein delta homolog 1	-0.00261158	0.00188282	0.16543	1
DLL1	Delta-like protein 1	0.00637517	0.000879753	4.34577e-13	6.17099e-10
DNAJA2	DnaJ homolog subfamily A member 2	0.0070454	0.00290831	0.0154181	1
DNAJB1	DnaJ homolog subfamily B member 1	0.0140234	0.00298426	2.62092e-06	0.00349107
DNAJB8	DnaJ homolog subfamily B member 8	5.44971e-05	0.00202346	0.978514	1
DNER	Delta and Notch-like epidermal growth factor-related receptor	0.00232111	0.000894764	0.00948686	1
DNMBP	Dynamin-binding protein	0.00240788	0.0021994	0.273615	1
DNPH1	2'-deoxynucleoside 5'-phosphate N-hydrolase 1	-0.00165836	0.00186289	0.373359	1
DOK2	Docking protein 2	0.007071	0.00432208	0.101843	1
DPEP1	Dipeptidase 1	-0.00230082	0.00173086	0.18376	1
DPEP2	Dipeptidase 2	0.00123415	0.00103413	0.232713	1
DPP10	Inactive dipeptidyl peptidase 10	-0.0032795	0.00125283	0.00885615	1
DPP4	Dipeptidyl peptidase 4	-0.000455337	0.00102462	0.656759	1
DPP6	Dipeptidyl aminopeptidase-like protein 6	-0.00141902	0.00119101	0.233486	1
DPP7	Dipeptidyl peptidase 2	-0.00298522	0.00212252	0.159598	1
DPT	Dermatopontin	0.0018764	0.000876963	0.0323879	1
DPY30	Protein dpy-30 homolog	0.00298783	0.00206172	0.14729	1
DRAXIN	Draxin	0.00144767	0.00145874	0.321002	1
DRG2	Developmentally-regulated GTP-binding protein 2	-0.00167019	0.00201788	0.407848	1
DSC2	Desmocollin-2	0.00339617	0.00103001	0.000977266	1
DSG2	Desmoglein-2	-0.000327772	0.000905814	0.717463	1
DSG3	Desmoglein-3	-0.00355743	0.0011794	0.00256031	1
DSG4	Desmoglein-4	-0.000547952	0.00174363	0.753325	1
DTX3	Probable E3 ubiquitin-protein ligase DTX3	0.00147088	0.000787673	0.0618558	1
DUOX2	Dual oxidase 2	0.000284475	0.00255301	0.911278	1
DUSP3	Dual specificity protein phosphatase 3	0.00309697	0.00303637	0.307755	1
EBAG9	Receptor-binding cancer antigen expressed on SiSo cells	0.00309188	0.00333687	0.354149	1
EBI3_IL27	Interleukin-27	0.00352767	0.00106702	0.000946843	1
ECE1	Endothelin-converting enzyme 1	-0.00208953	0.00124358	0.0929135	1
EDA2R	Tumor necrosis factor receptor superfamily member 27	0.000487821	0.00113086	0.666202	1
EDAR	Tumor necrosis factor receptor superfamily member EDAR	-0.00844535	0.00327485	0.00991613	1
EDIL3	EGF-like repeat and discoidin I-like domain-containing protein 3	0.00249451	0.00124638	0.0453562	1
EFEMP1	EGF-containing fibulin-like extracellular matrix protein 1	0.00026461	0.000993373	0.789952	1
EFNA1	Ephrin-A1	0.00103359	0.000816222	0.205411	1
EFNA4	Ephrin-A4	-0.00028251	0.000812418	0.728037	1
EGF	Pro-epidermal growth factor	0.000264701	0.00364994	0.942187	1
EGFL7	Epidermal growth factor-like protein 7	0.00466025	0.00137928	0.000728807	0.878212
EGFR	Epidermal growth factor receptor	0.000698067	0.000558508	0.211351	1
EGLN1	Egl nine homolog 1	0.00388795	0.00195254	0.0464622	1
EIF4B	Eukaryotic translation initiation factor 4B	-0.00158506	0.00202624	0.434061	1
EIF4EBP1	Eukaryotic translation initiation factor 4E-binding protein 1	-0.001352	0.00231878	0.559852	1
EIF4G1	Eukaryotic translation initiation factor 4 gamma 1	0.00783339	0.00355632	0.0276233	1
EIF5A	Eukaryotic translation initiation factor 5A-1	-0.00122545	0.0010604	0.247829	1
ELOA	Elongin-A	-0.000340184	0.00191997	0.859366	1
ENAH	Protein enabled homolog	-0.00145862	0.00167234	0.383102	1
ENG	Endoglin	-0.000695202	0.000610612	0.254904	1
ENO1	Alpha-enolase	-0.00481649	0.00282301	0.087987	1
ENO2	Gamma-enolase	-0.00185681	0.00235189	0.429826	1
ENPP2	Ectonucleotide pyrophosphatase/phosphodiesterase family member 2	-0.00510656	0.000957366	9.65668e-08	0.000131331
ENPP5	Ectonucleotide pyrophosphatase/phosphodiesterase family member 5	-0.00159126	0.00152594	0.297045	1
ENPP7	Ectonucleotide pyrophosphatase/phosphodiesterase family member 7	-0.0143789	0.00300141	1.66735e-06	0.00223091
ENTPD2	Ectonucleoside triphosphate diphosphohydrolase 2	-0.00555031	0.00153182	0.000291146	0.361021
ENTPD5	Ectonucleoside triphosphate diphosphohydrolase 5	0.000792466	0.000751254	0.291496	1
ENTPD6	Ectonucleoside triphosphate diphosphohydrolase 6	-0.000904935	0.000956441	0.344078	1
EPCAM	Epithelial cell adhesion molecule	-0.00597483	0.0034059	0.0793935	1
EPHA1	Ephrin type-A receptor 1	-0.00255819	0.00107279	0.017101	1
EPHA10	Ephrin type-A receptor 10	0.00148311	0.00227547	0.514545	1
EPHA2	Ephrin type-A receptor 2	-0.000256932	0.000905601	0.776631	1
EPHB4	Ephrin type-B receptor 4	0.00131212	0.000747543	0.0792241	1
EPHB6	Ephrin type-B receptor 6	-0.000963249	0.000985149	0.328193	1
EPHX2	Bifunctional epoxide hydrolase 2	-0.00246221	0.00219374	0.261708	1
EPO	Erythropoietin	0.00933693	0.00268034	0.000495405	0.604889
EPS8L2	Epidermal growth factor receptor kinase substrate 8-like protein 2	0.00134185	0.00103949	0.196754	1
ERBB2	Receptor tyrosine-protein kinase erbB-2	-0.00570088	0.000852554	2.30808e-11	3.24977e-08
ERBB3	Receptor tyrosine-protein kinase erbB-3	0.000618995	0.000646508	0.338349	1
ERBB4	Receptor tyrosine-protein kinase erbB-4	-0.00089376	0.000840424	0.287578	1
ERBIN	Erbin	0.00102238	0.00361345	0.777226	1
EREG	Proepiregulin	0.000110602	0.00281912	0.968705	1
ERP44	Endoplasmic reticulum resident protein 44	-0.00454491	0.000898817	4.28629e-07	0.000580364
ESAM	Endothelial cell-selective adhesion molecule	0.000300935	0.00104866	0.774135	1
ESM1	Endothelial cell-specific molecule 1	-0.000867306	0.00121834	0.476544	1
EZR	Ezrin	-0.000142825	0.000854161	0.867205	1
F11R	Junctional adhesion molecule A	0.000869615	0.00196042	0.657343	1
F2R	Proteinase-activated receptor 1	0.00118035	0.0020249	0.559952	1
F3	Tissue factor	-0.000378751	0.000926623	0.68273	1
F7	Coagulation factor VII	0.00499558	0.000987784	4.26822e-07	0.000578344
F9	Coagulation factor IX	0.00197098	0.000629086	0.00173093	1
FABP1	Fatty acid-binding protein, liver	-0.00856732	0.00311367	0.00593452	1
FABP2	Fatty acid-binding protein, intestinal	-0.00398838	0.00275389	0.147549	1
FABP4	Fatty acid-binding protein, adipocyte	-0.0013546	0.00170272	0.426298	1
FABP5	Fatty acid-binding protein 5	-0.00271098	0.00239363	0.257395	1
FABP6	Gastrotropin	0.00463329	0.00194364	0.0171381	1
FABP9	Fatty acid-binding protein 9	0.00187851	0.00196565	0.339245	1
FADD	FAS-associated death domain protein	0.000579808	0.00272211	0.831328	1
FAM3B	Protein FAM3B	0.00162987	0.00120176	0.17503	1
FAM3C	Protein FAM3C	0.00136763	0.000868457	0.115314	1
FAP	Prolyl endopeptidase FAP	-0.00110503	0.00096311	0.251242	1
FAS	Tumor necrosis factor receptor superfamily member 6	-0.00343911	0.00110131	0.00179284	1
FASLG	Tumor necrosis factor ligand superfamily member 6	0.0018156	0.00131703	0.168039	1
FBP1	Fructose-1,6-bisphosphatase 1	-0.0145163	0.00260669	2.57888e-08	3.53306e-05
FCAR	Immunoglobulin alpha Fc receptor	0.00385198	0.0016825	0.0220586	1
FCER2	Low affinity immunoglobulin epsilon Fc receptor	-0.000698202	0.00168376	0.678386	1
FCGR2A	Low affinity immunoglobulin gamma Fc region receptor II-a	-0.000973101	0.00209348	0.64206	1
FCGR2B	Low affinity immunoglobulin gamma Fc region receptor II-b	-0.000893469	0.00203778	0.661061	1
FCGR3B	Low affinity immunoglobulin gamma Fc region receptor III-B	0.000141054	0.00175189	0.935828	1
FCN2	Ficolin-2	0.00342159	0.00143236	0.0169088	1
FCRL1	Fc receptor-like protein 1	0.000891861	0.00156622	0.569064	1
FCRL2	Fc receptor-like protein 2	0.00270243	0.00173022	0.118319	1
FCRL3	Fc receptor-like protein 3	-0.000931624	0.00191982	0.62749	1
FCRL5	Fc receptor-like protein 5	-0.00139963	0.00203225	0.491008	1
FCRL6	Fc receptor-like protein 6	-0.000837944	0.00238945	0.725826	1
FCRLB	Fc receptor-like B	0.00364719	0.00213172	0.0871034	1
FEN1	Flap endonuclease 1	0.00722812	0.00232393	0.0018702	1
FES	Tyrosine-protein kinase Fes/Fps	0.00175624	0.00167712	0.295022	1
FETUB	Fetuin-B	0.0042827	0.00117601	0.000271147	0.336764
FGF19	Fibroblast growth factor 19	0.000106256	0.00274355	0.969106	1
FGF2	Fibroblast growth factor 2	0.00028628	0.00242096	0.90587	1
FGF21	Fibroblast growth factor 21	-0.0139247	0.00409569	0.000674871	0.815919
FGF23	Fibroblast growth factor 23	0.00108724	0.00193593	0.574384	1
FGF5	Fibroblast growth factor 5	0.000795269	0.00115739	0.492008	1
FGFBP1	Fibroblast growth factor-binding protein 1	-0.0171636	0.000999449	6.95406e-66	1.01529e-62
FGFR2	Fibroblast growth factor receptor 2	-0.00473248	0.000714655	3.58353e-11	5.03844e-08
FGR	Tyrosine-protein kinase Fgr	0.00152762	0.00216704	0.480853	1
FHIT	Bis(5'-adenosyl)-triphosphatase	-0.00482989	0.00261147	0.0643933	1
FIS1	Mitochondrial fission 1 protein	0.0205718	0.00268133	1.72528e-14	2.45853e-11
FKBP1B	Peptidyl-prolyl cis-trans isomerase FKBP1B	0.00205667	0.00399099	0.606325	1
FKBP4	Peptidyl-prolyl cis-trans isomerase FKBP4	-0.00449826	0.00154783	0.00366068	1
FKBP5	Peptidyl-prolyl cis-trans isomerase FKBP5	-0.00456779	0.00335094	0.172847	1
FKBP7	Peptidyl-prolyl cis-trans isomerase FKBP7	0.000404834	0.0016743	0.808941	1
FLI1	Friend leukemia integration 1 transcription factor	0.0148146	0.00377912	8.86398e-05	0.112927
FLRT2	Leucine-rich repeat transmembrane protein FLRT2	-0.00394487	0.000973199	5.05413e-05	0.0651477
FLT1	Vascular endothelial growth factor receptor 1	-0.00073455	0.00076337	0.335931	1
FLT3	Receptor-type tyrosine-protein kinase FLT3	-0.00464367	0.00107302	1.51036e-05	0.0198461
FLT3LG	Fms-related tyrosine kinase 3 ligand	-0.00206324	0.00120766	0.0875578	1
FLT4	Vascular endothelial growth factor receptor 3	0.00274316	0.00118934	0.0210904	1
FMNL1	Formin-like protein 1	0.0030494	0.0022504	0.175408	1
FMR1	Synaptic functional regulator FMR1	-0.00312126	0.00124982	0.0125153	1
FOLR1	Folate receptor alpha	0.00254772	0.000953383	0.00753615	1
FOLR2	Folate receptor beta	0.00275608	0.000966209	0.00434017	1
FOLR3	Folate receptor gamma	0.00743767	0.00675453	0.270843	1
FOSB	Protein fosB	-0.00472505	0.00136301	0.000527521	0.643048
FOXO1	Forkhead box protein O1	0.00191095	0.00301339	0.525985	1
FOXO3	Forkhead box protein O3	-0.000348926	0.00338185	0.917824	1
FRZB	Secreted frizzled-related protein 3	0.000999014	0.000908677	0.271593	1
FST	Follistatin	0.00360443	0.00176087	0.0406685	1
FSTL3	Follistatin-related protein 3	0.00111141	0.000909467	0.221696	1
FUCA1	Tissue alpha-L-fucosidase	-0.00274503	0.0029119	0.345844	1
FURIN	Furin	-0.00181454	0.0011537	0.115773	1
FUS	RNA-binding protein FUS	-6.5823e-05	0.00138992	0.962229	1
FUT3_FUT5	3-galactosyl-N-acetylglucosaminide 4-alpha-L-fucosyltransferase FUT3_4-galactosyl-N-acetylglucosaminide 3-alpha-L-fucosyltransferase FUT5	0.0072683	0.00162369	7.60983e-06	0.010083
FUT8	Alpha-(1,6)-fucosyltransferase	0.00186455	0.00205914	0.365204	1
FXN	Frataxin, mitochondrial	0.003364	0.00261705	0.198654	1
FXYD5	FXYD domain-containing ion transport regulator 5	-0.00353424	0.00232153	0.127922	1
FYB1	FYN-binding protein 1	0.000536546	0.00322871	0.868016	1
GAL	Galanin peptides	-0.00419171	0.00226421	0.064135	1
GALNT10	Polypeptide N-acetylgalactosaminyltransferase 10	-0.00267044	0.000972329	0.00602702	1
GALNT2	Polypeptide N-acetylgalactosaminyltransferase 2	-0.0022806	0.000912383	0.0124367	1
GALNT3	Polypeptide N-acetylgalactosaminyltransferase 3	0.000780178	0.00148939	0.600403	1
GALNT7	N-acetylgalactosaminyltransferase 7	-0.00187669	0.00073894	0.0110982	1
GAS6	Growth arrest-specific protein 6	0.00144618	0.000879004	0.0999249	1
GBP2	Guanylate-binding protein 2	0.00040494	0.00210739	0.847624	1
GBP4	Guanylate-binding protein 4	-0.000330294	0.00171625	0.84739	1
GCG	Pro-glucagon	0.0464017	0.00404597	2.09672e-30	3.04025e-27
GCNT1	Beta-1,3-galactosyl-O-glycosyl-glycoprotein beta-1,6-N-acetylglucosaminyltransferase	-0.000723526	0.00118232	0.540572	1
GDF15	Growth/differentiation factor 15	0.000289921	0.00134413	0.829228	1
GDF2	Growth/differentiation factor 2	0.00545853	0.00123776	1.03616e-05	0.0136877
GDNF	Glial cell line-derived neurotrophic factor	0.00536995	0.00130868	4.07956e-05	0.0528303
GFAP	Glial fibrillary acidic protein	-0.000833502	0.00161385	0.605531	1
GFER	FAD-linked sulfhydryl oxidase ALR	-0.00369871	0.00224756	0.0998409	1
GFOD2	Glucose-fructose oxidoreductase domain-containing protein 2	-0.000465492	0.00443082	0.916331	1
GFRA1	GDNF family receptor alpha-1	0.00124281	0.000841636	0.139774	1
GFRA2	GDNF family receptor alpha-2	-0.000980329	0.000727215	0.177646	1
GFRA3	GDNF family receptor alpha-3	0.00135937	0.000980127	0.165469	1
GGA1	ADP-ribosylation factor-binding protein GGA1	-0.00188243	0.00241572	0.435843	1
GGH	Gamma-glutamyl hydrolase	-0.000729616	0.00119213	0.540522	1
GGT1	Glutathione hydrolase 1 proenzyme	-0.00847799	0.00171131	7.2937e-07	0.000984649
GGT5	Glutathione hydrolase 5 proenzyme	-0.00209104	0.000801031	0.00904586	1
GH1	Somatotropin	0.0100789	0.00623391	0.105932	1
GH2	Growth hormone variant	0.000366533	0.0058314	0.949882	1
GHRHR	Growth hormone-releasing hormone receptor	-0.00289671	0.00192983	0.133359	1
GHRL	Appetite-regulating hormone	0.0272685	0.00281668	3.81983e-22	5.50056e-19
GKN1	Gastrokine-1	0.000299553	0.000969028	0.757226	1
GLB1	Beta-galactosidase	-0.0146751	0.00146615	1.47137e-23	2.12024e-20
GLO1	Lactoylglutathione lyase	0.00277009	0.00207539	0.181972	1
GLOD4	Glyoxalase domain-containing protein 4	-0.00151287	0.00127186	0.234252	1
GLRX	Glutaredoxin-1	-0.00295741	0.00205154	0.149435	1
GLT8D2	Glycosyltransferase 8 domain-containing protein 2	-0.000361071	0.00164603	0.826372	1
GMPR	GMP reductase 1	-0.00213873	0.00178369	0.230516	1
GNE	Bifunctional UDP-N-acetylglucosamine 2-epimerase/N-acetylmannosamine kinase	-0.00120277	0.00231181	0.602878	1
GNLY	Granulysin	0.0126084	0.00186799	1.49984e-11	2.11477e-08
GOLM2	Protein GOLM2	0.00107013	0.00078321	0.171841	1
GOPC	Golgi-associated PDZ and coiled-coil motif-containing protein	0.00226383	0.00359293	0.528647	1
GP1BA	Platelet glycoprotein Ib alpha chain	0.00363333	0.00113916	0.00142629	1
GP2	Pancreatic secretory granule membrane major glycoprotein GP2	0.00129739	0.00300633	0.666069	1
GP6	Platelet glycoprotein VI	0.000464569	0.00313194	0.882081	1
GPA33	Cell surface A33 antigen	-0.0100153	0.00476734	0.0356637	1
GPC1	Glypican-1	0.000135806	0.00101201	0.893249	1
GPC5	Glypican-5	-0.00839638	0.00196283	1.89243e-05	0.0247908
GPKOW	G-patch domain and KOW motifs-containing protein	0.0010793	0.00101606	0.288132	1
GPNMB	Transmembrane glycoprotein NMB	-0.000884471	0.000997782	0.375387	1
GPR37	Prosaposin receptor GPR37	0.0235716	0.0020554	2.10787e-30	3.05431e-27
GRAP2	GRB2-related adapter protein 2	-0.000771153	0.004551	0.865446	1
GRK5	G protein-coupled receptor kinase 5	0.00198485	0.00181422	0.273937	1
GRN	Progranulin	0.000616215	0.000838113	0.462196	1
GRPEL1	GrpE protein homolog 1, mitochondrial	-0.00212033	0.00209602	0.311736	1
GSAP	Gamma-secretase-activating protein	-0.00925478	0.00306094	0.00250005	1
GSTA1	Glutathione S-transferase A1	-0.0201035	0.00290843	4.83902e-12	6.8327e-09
GSTA3	Glutathione S-transferase A3	-0.0188247	0.0026242	7.4256e-13	1.05221e-09
GSTP1	Glutathione S-transferase P	-0.00902223	0.00243057	0.000205902	0.257789
GUCA2A	Guanylin	0.00306547	0.00108564	0.00475017	1
GUSB	Beta-glucuronidase	-0.00850016	0.00206935	4.00431e-05	0.0520159
GYS1	Glycogen [starch] synthase, muscle	0.00842336	0.00327018	0.0100039	1
GZMA	Granzyme A	-0.000316807	0.0012048	0.792588	1
GZMB	Granzyme B	-0.00500292	0.0023649	0.0343941	1
GZMH	Granzyme H	0.00280633	0.00274654	0.306897	1
HAGH	Hydroxyacylglutathione hydrolase, mitochondrial	-0.00434287	0.00263167	0.0989022	1
HAO1	Hydroxyacid oxidase 1	-0.0194566	0.00447851	1.39957e-05	0.0184184
HARS1	Histidine--tRNA ligase, cytoplasmic	-0.000636626	0.00274921	0.816876	1
HAVCR1	Hepatitis A virus cellular receptor 1	-0.00685177	0.00210157	0.00111373	1
HAVCR2	Hepatitis A virus cellular receptor 2	0.000984625	0.00104658	0.346809	1
HBEGF	Proheparin-binding EGF-like growth factor	0.00285029	0.00257311	0.267988	1
HBQ1	Hemoglobin subunit theta-1	-0.00769645	0.00221087	0.000499679	0.609609
HCLS1	Hematopoietic lineage cell-specific protein	-0.000744759	0.00198323	0.707269	1
HDGF	Hepatoma-derived growth factor	-0.00427672	0.00334354	0.20087	1
HEBP1	Heme-binding protein 1	-0.00127544	0.00192524	0.507665	1
HEXIM1	Protein HEXIM1	0.00113094	0.0028977	0.696326	1
HGF	Hepatocyte growth factor	-0.00418372	0.00118967	0.000437404	0.536257
HGS	Hepatocyte growth factor-regulated tyrosine kinase substrate	0.00373186	0.00273313	0.17213	1
HK2	Hexokinase-2	0.000287033	0.000982295	0.77013	1
HLA_DRA	NA	-0.00360284	0.00128397	0.00501802	1
HLA_E	NA	0.00182612	0.000880351	0.0380567	1
HMBS	Porphobilinogen deaminase	-0.00273074	0.00156696	0.0813922	1
HMOX1	Heme oxygenase 1	-0.00659298	0.00164822	6.34286e-05	0.0812521
HMOX2	Heme oxygenase 2	-0.00172809	0.00162229	0.286783	1
HNMT	Histamine N-methyltransferase	-0.00438532	0.00155743	0.00486862	1
HNRNPK	Heterogeneous nuclear ribonucleoprotein K	0.000667173	0.00275699	0.808787	1
HPCAL1	Hippocalcin-like protein 1	-0.000736849	0.00264254	0.780368	1
HPGDS	Hematopoietic prostaglandin D synthase	-0.00148005	0.00131294	0.25963	1
HS3ST3B1	Heparan sulfate glucosamine 3-O-sulfotransferase 3B1	0.000216544	0.00131354	0.869059	1
HS6ST1	Heparan-sulfate 6-O-sulfotransferase 1	-0.000625214	0.00115553	0.588468	1
HSD11B1	Corticosteroid 11-beta-dehydrogenase isozyme 1	-0.00958838	0.00135579	1.54821e-12	2.18917e-09
HSP90B1	Endoplasmin	-0.00252237	0.00235904	0.28497	1
HSPA1A	Heat shock 70 kDa protein 1A	0.00202461	0.00254962	0.42715	1
HSPB1	Heat shock protein beta-1	-0.00232988	0.00242753	0.337174	1
HSPB6	Heat shock protein beta-6	0.00310375	0.00127532	0.0149488	1
HSPG2	Basement membrane-specific heparan sulfate proteoglycan core protein	9.37091e-05	0.00070292	0.893946	1
HTRA2	Serine protease HTRA2, mitochondrial	-0.00267148	0.00217881	0.220161	1
HYAL1	Hyaluronidase-1	0.00273568	0.000791037	0.000544016	0.662067
HYOU1	Hypoxia up-regulated protein 1	0.00665931	0.000721968	2.99089e-20	4.29791e-17
ICA1	Islet cell autoantigen 1	-0.00322513	0.00279895	0.249218	1
ICAM1	Intercellular adhesion molecule 1	-0.000652349	0.000988721	0.509392	1
ICAM2	Intercellular adhesion molecule 2	0.00132596	0.00112216	0.237364	1
ICAM3	Intercellular adhesion molecule 3	0.00144966	0.000918255	0.114409	1
ICAM4	Intercellular adhesion molecule 4	0.00323475	0.00186525	0.0828864	1
ICAM5	Intercellular adhesion molecule 5	0.00123859	0.001602	0.439436	1
ICOSLG	ICOS ligand	-0.00250168	0.000670238	0.000189805	0.237825
IDI2	Isopentenyl-diphosphate delta-isomerase 2	-0.00233565	0.00166454	0.16057	1
IDS	Iduronate 2-sulfatase	-0.00207301	0.000316008	5.44088e-11	7.639e-08
IDUA	Alpha-L-iduronidase	-0.00635008	0.00163562	0.000103591	0.131354
IFNG	Interferon gamma	0.00792073	0.00403943	0.0499026	1
IFNGR1	Interferon gamma receptor 1	0.00069876	0.000650369	0.282647	1
IFNGR2	Interferon gamma receptor 2	-0.00566707	0.00181694	0.00181571	1
IFNL1	Interferon lambda-1	-0.0049967	0.00157207	0.0014818	1
IFNLR1	Interferon lambda receptor 1	0.0021663	0.00125999	0.0855662	1
IGF1R	Insulin-like growth factor 1 receptor	-0.000241216	0.000729453	0.740888	1
IGF2R	Cation-independent mannose-6-phosphate receptor	-0.00120009	0.000811735	0.1393	1
IGFBP1	Insulin-like growth factor-binding protein 1	0.00561322	0.00424812	0.186394	1
IGFBP2	Insulin-like growth factor-binding protein 2	0.00691332	0.00212852	0.00116329	1
IGFBP3	Insulin-like growth factor-binding protein 3	0.00658558	0.00102097	1.12796e-10	1.57915e-07
IGFBP4	Insulin-like growth factor-binding protein 4	0.00695771	0.00112415	6.09739e-10	8.50585e-07
IGFBP6	Insulin-like growth factor-binding protein 6	3.50946e-05	0.000818874	0.965816	1
IGFBP7	Insulin-like growth factor-binding protein 7	-0.00372798	0.00101676	0.000246155	0.306709
IGFBPL1	Insulin-like growth factor-binding protein-like 1	-0.00185326	0.0011097	0.0949139	1
IGSF3	Immunoglobulin superfamily member 3	-0.00579785	0.00120973	1.65098e-06	0.00221066
IGSF8	Immunoglobulin superfamily member 8	0.00296326	0.000987388	0.00269148	1
IKBKG	NF-kappa-B essential modulator	0.00378739	0.0032619	0.245607	1
IKZF2	Zinc finger protein Helios	-0.00340738	0.00320788	0.288154	1
IL10	Interleukin-10	0.000698697	0.00288637	0.808728	1
IL10RA	Interleukin-10 receptor subunit alpha	-0.00306376	0.00206989	0.138838	1
IL10RB	Interleukin-10 receptor subunit beta	-0.00129209	0.000906566	0.154091	1
IL11	Interleukin-11	-0.00137138	0.00222923	0.538438	1
IL12A_IL12B	Interleukin-12	-0.00415271	0.00252599	0.100186	1
IL12B	Interleukin-12 subunit beta	-0.00367168	0.00180075	0.0414595	1
IL12RB1	Interleukin-12 receptor subunit beta-1	0.000522653	0.00127228	0.681221	1
IL13	Interleukin-13	-0.00113187	0.0017235	0.51136	1
IL13RA1	Interleukin-13 receptor subunit alpha-1	-0.00177085	0.000769753	0.0214219	1
IL15	Interleukin-15	-0.000738932	0.00116366	0.525425	1
IL15RA	Interleukin-15 receptor subunit alpha	-0.00123625	0.00116148	0.287162	1
IL16	Pro-interleukin-16	0.00718231	0.00142581	4.73896e-07	0.000640707
IL17A	Interleukin-17A	0.00297466	0.001525	0.051111	1
IL17C	Interleukin-17C	0.0058348	0.00245329	0.0173943	1
IL17D	Interleukin-17D	0.00375029	0.00117733	0.00144652	1
IL17F	Interleukin-17F	-0.000463679	0.00272278	0.864778	1
IL17RA	Interleukin-17 receptor A	0.000853766	0.00157884	0.58868	1
IL17RB	Interleukin-17 receptor B	-0.00533623	0.00183582	0.0036542	1
IL18	Interleukin-18	-0.00216067	0.0016097	0.179511	1
IL18BP	Interleukin-18-binding protein	0.000712413	0.000939774	0.448414	1
IL18R1	Interleukin-18 receptor 1	-0.00331389	0.00114581	0.00382772	1
IL18RAP	Interleukin-18 receptor accessory protein	0.00467756	0.00607552	0.441361	1
IL19	Interleukin-19	0.00728884	0.00240903	0.00248261	1
IL1A	Interleukin-1 alpha	0.000831226	0.00201514	0.679981	1
IL1B	Interleukin-1 beta	-0.000118631	0.00203019	0.953404	1
IL1R1	Interleukin-1 receptor type 1	0.00168	0.000783402	0.0319984	1
IL1R2	Interleukin-1 receptor type 2	-0.00267887	0.00068646	9.53685e-05	0.121118
IL1RAP	Interleukin-1 receptor accessory protein	0.00215737	0.00157688	0.171278	1
IL1RL1	Interleukin-1 receptor-like 1	0.000728139	0.00166273	0.661447	1
IL1RL2	Interleukin-1 receptor-like 2	-0.00232398	0.00136805	0.0893735	1
IL1RN	Interleukin-1 receptor antagonist protein	-0.00320144	0.00186666	0.0863417	1
IL2	Interleukin-2	-0.000153277	0.00111362	0.890527	1
IL20	Interleukin-20	-0.00185446	0.00176535	0.293506	1
IL20RA	Interleukin-20 receptor subunit alpha	0.00108038	0.00158594	0.495734	1
IL22RA1	Interleukin-22 receptor subunit alpha-1	-0.000133492	0.00150667	0.9294	1
IL24	Interleukin-24	-0.0049245	0.00168408	0.00345585	1
IL2RA	Interleukin-2 receptor subunit alpha	0.00324793	0.00130625	0.0129059	1
IL2RB	Interleukin-2 receptor subunit beta	-0.000150369	0.00133769	0.9105	1
IL32	Interleukin-32	-0.00559587	0.00145234	0.000116848	0.14793
IL33	Interleukin-33	-0.000187452	0.00137592	0.891634	1
IL34	Interleukin-34	-9.30474e-05	0.00126491	0.94136	1
IL3RA	Interleukin-3 receptor subunit alpha	-0.00128393	0.00111176	0.248153	1
IL4	Interleukin-4	0.00341167	0.00321819	0.289096	1
IL4R	Interleukin-4 receptor subunit alpha	0.000407055	0.00123319	0.741339	1
IL5	Interleukin-5	0.00278393	0.00498694	0.57668	1
IL5RA	Interleukin-5 receptor subunit alpha	0.000947044	0.00197788	0.632071	1
IL6	Interleukin-6	0.015313	0.00259873	3.8319e-09	5.28802e-06
IL6R	Interleukin-6 receptor subunit alpha	0.00153069	0.00119347	0.199656	1
IL6ST	Interleukin-6 receptor subunit beta	4.43516e-05	0.000613864	0.942403	1
IL7	Interleukin-7	-0.00368842	0.00230154	0.109032	1
IL7R	Interleukin-7 receptor subunit alpha	-0.0075857	0.00182749	3.31817e-05	0.0432358
ILKAP	Integrin-linked kinase-associated serine/threonine phosphatase 2C	-0.000188112	0.00205731	0.927147	1
IMPA1	Inositol monophosphatase 1	-0.00346747	0.00215871	0.108221	1
ING1	Inhibitor of growth protein 1	-0.000576501	0.00165132	0.727005	1
INHBC	Inhibin beta C chain	-0.000779382	0.0014163	0.58212	1
INPP1	Inositol polyphosphate 1-phosphatase	-0.00440977	0.00191167	0.0210728	1
INPPL1	Phosphatidylinositol 3,4,5-trisphosphate 5-phosphatase 2	0.00849342	0.00348439	0.0147906	1
IPCEF1	Interactor protein for cytohesin exchange factors 1	0.00470909	0.00312014	0.13124	1
IQGAP2	Ras GTPase-activating-like protein IQGAP2	-0.0051233	0.00194245	0.00835378	1
IRAG2	Inositol 1,4,5-triphosphate receptor associated 2	0.000485783	0.00322046	0.880101	1
IRAK1	Interleukin-1 receptor-associated kinase 1	0.000302739	0.00246288	0.90217	1
IRAK4	Interleukin-1 receptor-associated kinase 4	0.000657452	0.00370241	0.859058	1
ISLR2	Immunoglobulin superfamily containing leucine-rich repeat protein 2	-0.00097524	0.001322	0.4607	1
ISM1	Isthmin-1	-0.00553545	0.00134851	4.05271e-05	0.0525231
ITGA11	Integrin alpha-11	-0.00227691	0.00119347	0.056423	1
ITGA5	Integrin alpha-5	0.000338843	0.000865324	0.695371	1
ITGA6	Integrin alpha-6	-0.000670598	0.00186381	0.718999	1
ITGAM	Integrin alpha-M	-0.00401193	0.00111665	0.000327478	0.40509
ITGAV	Integrin alpha-V	-0.00233512	0.000568605	4.02008e-05	0.0521806
ITGB1	Integrin beta-1	0.000121799	0.000747859	0.870627	1
ITGB1BP1	Integrin beta-1-binding protein 1	-0.00314738	0.00144162	0.0290249	1
ITGB1BP2	Integrin beta-1-binding protein 2	0.00133047	0.00394954	0.736218	1
ITGB2	Integrin beta-2	-0.00302109	0.00100286	0.00259284	1
ITGB5	Integrin beta-5	0.00152686	0.00133242	0.251831	1
ITGB6	Integrin beta-6	-0.00589429	0.0010572	2.48446e-08	3.40619e-05
ITGB7	Integrin beta-7	-0.00236702	0.00163891	0.148672	1
ITIH3	Inter-alpha-trypsin inhibitor heavy chain H3	0.00788783	0.00131904	2.24886e-09	3.11692e-06
ITM2A	Integral membrane protein 2A	-0.000531318	0.00212437	0.802506	1
IVD	Isovaleryl-CoA dehydrogenase, mitochondrial	-0.00419854	0.00174227	0.0159652	1
JAM2	Junctional adhesion molecule B	0.00141563	0.00078879	0.0727103	1
JCHAIN	Immunoglobulin J chain	0.00255913	0.00217555	0.239477	1
JUN	Transcription factor AP-1	0.00205807	0.00176923	0.244731	1
KAZALD1	Kazal-type serine protease inhibitor domain-containing protein 1	-0.00198856	0.00156339	0.203396	1
KCNIP4	Kv channel-interacting protein 4	-0.000247138	0.00179654	0.890586	1
KDR	Vascular endothelial growth factor receptor 2	0.00357283	0.000885335	5.4563e-05	0.0700589
KEL	Kell blood group glycoprotein	-0.00489359	0.00128202	0.000135212	0.170097
KIFBP	KIF-binding protein	-0.00153273	0.00293617	0.601661	1
KIR2DL3	Killer cell immunoglobulin-like receptor 2DL3	-0.000995365	0.00269972	0.712359	1
KIR3DL1	Killer cell immunoglobulin-like receptor 3DL1	-0.00332087	0.00434948	0.445165	1
KIRREL2	Kin of IRRE-like protein 2	0.000379247	0.00138659	0.784462	1
KIT	Mast/stem cell growth factor receptor Kit	0.000161393	0.0010338	0.875942	1
KITLG	Kit ligand	0.00833191	0.00126259	4.18463e-11	5.87941e-08
KLB	Beta-klotho	0.00675688	0.00261151	0.00967499	1
KLK1	Kallikrein-1	0.00841093	0.00454068	0.0639826	1
KLK10	Kallikrein-10	0.00376251	0.00137522	0.00622273	1
KLK11	Kallikrein-11	-0.000489798	0.00099559	0.622745	1
KLK12	Kallikrein-12	0.00201739	0.00488408	0.67957	1
KLK13	Kallikrein-13	0.00145618	0.00153892	0.344036	1
KLK14	Kallikrein-14	0.00352872	0.0016353	0.0309458	1
KLK4	Kallikrein-4	0.00440853	0.00219969	0.0450595	1
KLK6	Kallikrein-6	0.000872272	0.00101458	0.389938	1
KLK8	Kallikrein-8	0.000221839	0.00118346	0.851309	1
KLRB1	Killer cell lectin-like receptor subfamily B member 1	0.00109155	0.00121897	0.37054	1
KLRD1	Natural killer cells antigen CD94	0.00143466	0.00162367	0.376922	1
KRT14	Keratin, type I cytoskeletal 14	-0.00122753	0.00101362	0.225888	1
KRT18	Keratin, type I cytoskeletal 18	-0.0196178	0.00274658	9.29844e-13	1.31666e-09
KRT19	Keratin, type I cytoskeletal 19	0.0132713	0.00229261	7.14061e-09	9.84691e-06
KRT5	Keratin, type II cytoskeletal 5	0.00834149	0.00174315	1.71297e-06	0.00229024
KYAT1	Kynurenine--oxoglutarate transaminase 1	-0.00175131	0.0020132	0.384353	1
KYNU	Kynureninase	-0.00580123	0.00158228	0.000246317	0.306709
L1CAM	Neural cell adhesion molecule L1	-0.000830174	0.0010269	0.418848	1
LACTB2	Endoribonuclease LACTB2	0.000486545	0.0023445	0.8356	1
LAG3	Lymphocyte activation gene 3 protein	0.00129675	0.00138732	0.349938	1
LAIR1	Leukocyte-associated immunoglobulin-like receptor 1	0.00419125	0.00116758	0.000331433	0.409652
LAIR2	Leukocyte-associated immunoglobulin-like receptor 2	0.00708429	0.00367841	0.0541223	1
LAMA4	Laminin subunit alpha-4	0.00292802	0.00114533	0.0105772	1
LAMP2	Lysosome-associated membrane glycoprotein 2	-0.00213299	0.000657901	0.00118738	1
LAMP3	Lysosome-associated membrane glycoprotein 3	-0.000770572	0.00174796	0.65933	1
LAP3	Cytosol aminopeptidase	-0.00333165	0.00170328	0.0504684	1
LAT	Linker for activation of T-cells family member 1	0.00166825	0.00269732	0.536258	1
LAT2	Linker for activation of T-cells family member 2	0.00130994	0.0043443	0.763012	1
LAYN	Layilin	0.00173777	0.000991709	0.0797287	1
LBP	Lipopolysaccharide-binding protein	-0.0026078	0.002075	0.208844	1
LBR	Delta(14)-sterol reductase LBR	0.00683162	0.00243866	0.00509062	1
LCN2	Neutrophil gelatinase-associated lipocalin	0.00721931	0.00121802	3.10621e-09	4.29279e-06
LDLR	Low-density lipoprotein receptor	0.009294	0.00142917	7.95401e-11	1.11595e-07
LEFTY2	Left-right determination factor 2	0.00527811	0.00183939	0.00411334	1
LEP	Leptin	0.00350023	0.00271664	0.197599	1
LEPR	Leptin receptor	0.00227427	0.00108318	0.0357681	1
LGALS1	Galectin-1	-1.72903e-05	0.00111484	0.987626	1
LGALS3	Galectin-3	0.00744588	0.00102793	4.44288e-13	6.30445e-10
LGALS4	Galectin-4	0.0170688	0.00178461	1.18454e-21	1.70455e-18
LGALS7_LGALS7B	Galectin-7	0.00477858	0.00142687	0.000811755	0.975729
LGALS8	Galectin-8	0.000306148	0.00216239	0.887414	1
LGALS9	Galectin-9	0.00550966	0.000966907	1.21836e-08	1.67646e-05
LGMN	Legumain	-0.00197849	0.00127084	0.119516	1
LHB	Lutropin subunit beta	0.00289028	0.00309551	0.350463	1
LHPP	Phospholysine phosphohistidine inorganic pyrophosphate phosphatase	-0.00834614	0.0021295	8.8941e-05	0.113222
LIF	Leukemia inhibitory factor	-0.00184319	0.00179967	0.305755	1
LIFR	Leukemia inhibitory factor receptor	-0.00150281	0.000846417	0.0758228	1
LILRA2	Leukocyte immunoglobulin-like receptor subfamily A member 2	0.00603618	0.00127829	2.3418e-06	0.0031263
LILRA5	Leukocyte immunoglobulin-like receptor subfamily A member 5	0.00470228	0.00111734	2.57626e-05	0.0336202
LILRB1	Leukocyte immunoglobulin-like receptor subfamily B member 1	0.00157833	0.000969543	0.103551	1
LILRB2	Leukocyte immunoglobulin-like receptor subfamily B member 2	0.00404295	0.00120516	0.000795175	0.957391
LILRB4	Leukocyte immunoglobulin-like receptor subfamily B member 4	0.00522014	0.00136176	0.000126571	0.159606
LILRB5	Leukocyte immunoglobulin-like receptor subfamily B member 5	0.00183119	0.00251287	0.466174	1
LPCAT2	Lysophosphatidylcholine acyltransferase 2	0.00177376	0.00149887	0.236658	1
LPL	Lipoprotein lipase	0.00295737	0.00155427	0.0570814	1
LPO	Lactoperoxidase	-0.00243403	0.00210646	0.24789	1
LRIG1	Leucine-rich repeats and immunoglobulin-like domains protein 1	0.00495779	0.00122314	5.05806e-05	0.0651478
LRP1	Prolow-density lipoprotein receptor-related protein 1	0.000606267	0.000940268	0.519072	1
LRP11	Low-density lipoprotein receptor-related protein 11	0.00537551	0.00114415	2.63172e-06	0.00350282
LRPAP1	Alpha-2-macroglobulin receptor-associated protein	0.000142728	0.00201289	0.943472	1
LRRC25	Leucine-rich repeat-containing protein 25	-0.00123566	0.00133447	0.354476	1
LRRN1	Leucine-rich repeat neuronal protein 1	-0.00536704	0.00138137	0.00010235	0.129882
LSM1	U6 snRNA-associated Sm-like protein LSm1	-0.00335563	0.00194342	0.084236	1
LSP1	Lymphocyte-specific protein 1	0.00106667	0.00139738	0.445268	1
LTA	Lymphotoxin-alpha	-0.00301527	0.00139767	0.030983	1
LTA4H	Leukotriene A-4 hydrolase	-0.0026258	0.00210882	0.213083	1
LTBP2	Latent-transforming growth factor beta-binding protein 2	-0.0010218	0.00110273	0.354137	1
LTBP3	Latent-transforming growth factor beta-binding protein 3	-0.00249522	0.00184872	0.177118	1
LTBR	Tumor necrosis factor receptor superfamily member 3	-0.000587803	0.000847897	0.488158	1
LTO1	Protein LTO1 homolog	-0.00206013	0.00146165	0.158707	1
LXN	Latexin	-0.0114125	0.00242053	2.42599e-06	0.00323385
LY6D	Lymphocyte antigen 6D	-0.00038296	0.00114195	0.737358	1
LY75	Lymphocyte antigen 75	-0.00210581	0.00137179	0.124772	1
LY9	T-lymphocyte surface antigen Ly-9	-0.00314856	0.00101328	0.00188937	1
LY96	Lymphocyte antigen 96	-5.39943e-05	0.00125609	0.965713	1
LYAR	Cell growth-regulating nucleolar protein	0.00195643	0.00192122	0.308528	1
LYN	Tyrosine-protein kinase Lyn	-0.000836307	0.0029912	0.779794	1
LYPD1	Ly6/PLAUR domain-containing protein 1	-0.00031593	0.00223632	0.887656	1
LYPD3	Ly6/PLAUR domain-containing protein 3	-0.00113355	0.00121101	0.349261	1
LYPD8	Ly6/PLAUR domain-containing protein 8	0.00269388	0.00177759	0.12966	1
MAD1L1	Mitotic spindle assembly checkpoint protein MAD1	0.007302	0.00166446	1.15184e-05	0.0152043
MAEA	E3 ubiquitin-protein transferase MAEA	-0.00346133	0.00138271	0.012308	1
MAGED1	Melanoma-associated antigen D1	-0.00149564	0.00169302	0.377017	1
MANF	Mesencephalic astrocyte-derived neurotrophic factor	0.000771718	0.00425986	0.856242	1
MANSC1	MANSC domain-containing protein 1	0.00361272	0.000896734	5.61668e-05	0.0720621
MAP2K6	Dual specificity mitogen-activated protein kinase kinase 6	0.000231124	0.00358076	0.948536	1
MAP3K5	Mitogen-activated protein kinase kinase kinase 5	4.13286e-05	0.0035377	0.990679	1
MAP4K5	Mitogen-activated protein kinase kinase kinase kinase 5	-0.00257601	0.00394473	0.513742	1
MAPK9	Mitogen-activated protein kinase 9	0.00189609	0.00149994	0.206198	1
MAPT	Microtubule-associated protein tau	-0.00252419	0.00184124	0.170407	1
MARCO	Macrophage receptor MARCO	0.0049472	0.000919726	7.52869e-08	0.000102465
MASP1	Mannan-binding lectin serine protease 1	-0.00558281	0.000815633	7.76153e-12	1.09515e-08
MATN2	Matrilin-2	0.00147594	0.00102805	0.151103	1
MATN3	Matrilin-3	0.00169343	0.00112511	0.132301	1
MAVS	Mitochondrial antiviral-signaling protein	0.00297694	0.00328161	0.364329	1
MAX	Protein max	0.00115876	0.00369114	0.753576	1
MB	Myoglobin	-0.00404846	0.00178788	0.0235547	1
MCAM	Cell surface glycoprotein MUC18	-0.00145355	0.00113577	0.200624	1
MCFD2	Multiple coagulation factor deficiency protein 2	0.00247699	0.00155276	0.11067	1
MDGA1	MAM domain-containing glycosylphosphatidylinositol anchor protein 1	6.7742e-05	0.00248662	0.978266	1
MDK	Midkine	0.00263532	0.00179419	0.141893	1
MED18	Mediator of RNA polymerase II transcription subunit 18	-0.00138114	0.00269453	0.608252	1
MEGF10	Multiple epidermal growth factor-like domains protein 10	0.00551225	0.00139147	7.46104e-05	0.0953521
MEGF9	Multiple epidermal growth factor-like domains protein 9	0.00313878	0.000703287	8.10153e-06	0.0107102
MEP1B	Meprin A subunit beta	-0.00733866	0.00414794	0.0768626	1
MEPE	Matrix extracellular phosphoglycoprotein	-0.000590478	0.00084497	0.484671	1
MERTK	Tyrosine-protein kinase Mer	-0.000209188	0.000895019	0.8152	1
MESD	LRP chaperone MESD	-0.00121134	0.00432356	0.779347	1
MET	Hepatocyte growth factor receptor	0.00326265	0.0007023	3.39963e-06	0.00451471
METAP1	Methionine aminopeptidase 1	-0.00163345	0.00104984	0.119738	1
METAP1D	Methionine aminopeptidase 1D, mitochondrial	0.001371	0.00293076	0.639933	1
METAP2	Methionine aminopeptidase 2	6.94408e-07	0.0020477	0.999729	1
MFAP3	Microfibril-associated glycoprotein 3	0.00168921	0.0017352	0.330312	1
MFAP5	Microfibrillar-associated protein 5	0.00590337	0.00132118	7.90592e-06	0.0104674
MFGE8	Lactadherin	0.00494577	0.00126335	9.0618e-05	0.115176
MGLL	Monoglyceride lipase	0.0167786	0.00307113	4.69831e-08	6.4085e-05
MGMT	Methylated-DNA--protein-cysteine methyltransferase	-0.00687382	0.00432703	0.112163	1
MIA	Melanoma-derived growth regulatory protein	0.00283734	0.00120974	0.0190101	1
MICB_MICA	MHC class I polypeptide-related sequence A_MHC class I polypeptide-related sequence B	-0.00168109	0.00531109	0.751606	1
MIF	Macrophage migration inhibitory factor	-0.00255963	0.00241713	0.289627	1
MILR1	Allergin-1	-0.00125057	0.00175634	0.47645	1
MITD1	MIT domain-containing protein 1	0.000301654	0.00342967	0.929913	1
MLN	Promotilin	0.0247416	0.00308639	1.11598e-15	1.59474e-12
MME	Neprilysin	-0.00845716	0.00274723	0.00208222	1
MMP1	Interstitial collagenase	0.0114341	0.00320924	0.000367212	0.452406
MMP10	Stromelysin-2	0.00055161	0.00205135	0.788007	1
MMP12	Macrophage metalloelastase	0.00853424	0.00180889	2.38961e-06	0.00318774
MMP13	Collagenase 3	-0.00201248	0.00114533	0.0789042	1
MMP3	Stromelysin-1	-0.00941146	0.00167918	2.09773e-08	2.88228e-05
MMP7	Matrilysin	0.00482043	0.00166261	0.00374177	1
MMP8	Neutrophil collagenase	0.00639291	0.00265524	0.0160594	1
MMP9	Matrix metalloproteinase-9	0.00373455	0.0021782	0.0864418	1
MNDA	Myeloid cell nuclear differentiation antigen	0.00411466	0.0036287	0.256833	1
MOG	Myelin-oligodendrocyte glycoprotein	0.00152072	0.0010977	0.165947	1
MPHOSPH8	M-phase phosphoprotein 8	0.00361498	0.00265951	0.17407	1
MPI	Mannose-6-phosphate isomerase	-0.00103938	0.00303401	0.731919	1
MPIG6B	Megakaryocyte and platelet inhibitory receptor G6b	0.00634359	0.00270147	0.0188688	1
MPO	Myeloperoxidase	0.000396683	0.00169518	0.814981	1
MRPL46	39S ribosomal protein L46, mitochondrial	-0.000791432	0.000970508	0.414801	1
MSLN	Mesothelin	-0.00193039	0.00196647	0.326277	1
MSMB	Beta-microseminoprotein	0.00193118	0.00240456	0.421901	1
MSR1	Macrophage scavenger receptor types I and II	0.0033634	0.00159077	0.0344938	1
MSRA	Mitochondrial peptide methionine sulfoxide reductase	-0.00210508	0.002582	0.414911	1
MSTN	Growth/differentiation factor 8	-0.00625094	0.00184029	0.00068263	0.823934
MTPN	Myotrophin	-0.00161818	0.00115715	0.161994	1
MUC13	Mucin-13	3.52867e-05	0.00170003	0.98344	1
MUC16	Mucin-16	-0.00391028	0.00675427	0.562637	1
MVK	Mevalonate kinase	0.00759857	0.00270246	0.0049298	1
MYO9B	Unconventional myosin-IXb	0.00406289	0.00238706	0.0887532	1
MYOC	Myocilin	-0.00198925	0.00161533	0.218149	1
MZB1	Marginal zone B- and B1-cell-specific protein	0.0064858	0.00175901	0.000227014	0.283768
MZT1	Mitotic-spindle organizing protein 1	-0.0033613	0.00185189	0.0695206	1
NAAA	N-acylethanolamine-hydrolyzing acid amidase	-0.00985752	0.00210375	2.79845e-06	0.00372194
NADK	NAD kinase	0.00105851	0.00198801	0.594421	1
NAMPT	Nicotinamide phosphoribosyltransferase	0.000109887	0.00190949	0.954109	1
NBL1	Neuroblastoma suppressor of tumorigenicity 1	-0.00040805	0.000783342	0.602433	1
NBN	Nibrin	0.003906	0.00190307	0.0401292	1
NCAM1	Neural cell adhesion molecule 1	0.00208193	0.00107862	0.0535916	1
NCAM2	Neural cell adhesion molecule 2	0.000558941	0.000967656	0.563521	1
NCAN	Neurocan core protein	-0.00156639	0.00134463	0.244057	1
NCF2	Neutrophil cytosol factor 2	0.00104417	0.00308561	0.735065	1
NCK2	Cytoplasmic protein NCK2	0.00772966	0.00373241	0.0383689	1
NCLN	Nicalin	-0.00177716	0.00186473	0.340576	1
NCR1	Natural cytotoxicity triggering receptor 1	0.00308583	0.00118776	0.00937926	1
NCS1	Neuronal calcium sensor 1	0.00704718	0.000952527	1.40294e-13	1.99358e-10
NDRG1	Protein NDRG1	-0.00356111	0.00238824	0.135942	1
NDUFS6	NADH dehydrogenase [ubiquinone] iron-sulfur protein 6, mitochondrial	-0.00259465	0.00275629	0.346527	1
NECTIN2	Nectin-2	0.00191025	0.000894256	0.0326736	1
NECTIN4	Nectin-4	0.00201751	0.000951168	0.0339202	1
NEFL	Neurofilament light polypeptide	0.00171071	0.00150067	0.254308	1
NELL1	Protein kinase C-binding protein NELL1	-0.00178018	0.00143314	0.214184	1
NELL2	Protein kinase C-binding protein NELL2	-0.00216249	0.00103202	0.0361409	1
NFASC	Neurofascin	-0.00352872	0.000960848	0.000240472	0.299868
NFATC1	Nuclear factor of activated T-cells, cytoplasmic 1	-0.00016538	0.00345878	0.961864	1
NFATC3	Nuclear factor of activated T-cells, cytoplasmic 3	0.000453075	0.00209091	0.828452	1
NFKBIE	NF-kappa-B inhibitor epsilon	-0.000378698	0.00173564	0.827283	1
NGF	Beta-nerve growth factor	-0.00141679	0.000431077	0.00101476	1
NID1	Nidogen-1	0.000758571	0.00133916	0.571088	1
NID2	Nidogen-2	0.00170661	0.00262663	0.515867	1
NINJ1	Ninjurin-1	-0.00255546	0.00192965	0.185408	1
NME3	Nucleoside diphosphate kinase 3	0.00170071	0.000824509	0.0391481	1
NMNAT1	Nicotinamide/nicotinic acid mononucleotide adenylyltransferase 1	0.000860136	0.00264921	0.745427	1
NOMO1	Nodal modulator 1	0.00036705	0.000811472	0.651036	1
NOS1	Nitric oxide synthase, brain	-0.00179447	0.00183104	0.327077	1
NOS3	Nitric oxide synthase, endothelial	0.00627233	0.00176693	0.000385869	0.474619
NOTCH1	Neurogenic locus notch homolog protein 1	0.00169031	0.000547219	0.00201024	1
NOTCH3	Neurogenic locus notch homolog protein 3	-0.00444742	0.00115972	0.000125781	0.158736
NPDC1	Neural proliferation differentiation and control protein 1	0.00408271	0.000841305	1.22127e-06	0.00164017
NPM1	Nucleophosmin	0.00118979	0.00226865	0.59997	1
NPPB	Natriuretic peptides B	0.00521925	0.00465376	0.262076	1
NPPC	C-type natriuretic peptide	-0.00121276	0.00145574	0.404801	1
NPTN	Neuroplastin	0.000424626	0.00283998	0.881146	1
NPTX1	Neuronal pentraxin-1	0.0016632	0.00144067	0.248314	1
NPTXR	Neuronal pentraxin receptor	0.00120151	0.00121219	0.321596	1
NPY	Pro-neuropeptide Y	0.029443	0.00202536	9.10811e-48	1.32796e-44
NRCAM	Neuronal cell adhesion molecule	-6.93048e-05	0.000990782	0.944234	1
NRP1	Neuropilin-1	-0.00299564	0.000930188	0.00128075	1
NRP2	Neuropilin-2	0.000399658	0.00100066	0.689605	1
NRTN	Neurturin	-0.000844659	0.0017738	0.633944	1
NSFL1C	NSFL1 cofactor p47	-0.000395632	0.00235901	0.866811	1
NT5C3A	Cytosolic 5'-nucleotidase 3A	-0.00439762	0.00313063	0.160115	1
NT5E	5'-nucleotidase	-0.0052446	0.00194419	0.00698739	1
NTF3	Neurotrophin-3	0.00432258	0.00126356	0.000624616	0.758284
NTF4	Neurotrophin-4	0.000389935	0.00134454	0.771807	1
NTproBNP	N-terminal prohormone of brain natriuretic peptide	-0.00132764	0.0035068	0.704994	1
NTRK2	BDNF/NT-3 growth factors receptor	-0.00216643	0.000902534	0.0163817	1
NTRK3	NT-3 growth factor receptor	-0.00152106	0.000748054	0.0420222	1
NUB1	NEDD8 ultimate buster 1	-0.00131652	0.00299361	0.660102	1
NUCB2	Nucleobindin-2	0.000180553	0.00126908	0.886866	1
NUDC	Nuclear migration protein nudC	-0.00418415	0.00227514	0.0659113	1
NUDT2	Bis(5'-nucleosyl)-tetraphosphatase [asymmetrical]	-0.00722461	0.00202787	0.000367501	0.452406
NUDT5	ADP-sugar pyrophosphatase	-0.00067938	0.00180728	0.706984	1
NXPH1	Neurexophilin-1	0.000259315	0.00132456	0.844787	1
OBP2B	Odorant-binding protein 2b	0.0016761	0.00222296	0.450858	1
ODAM	Odontogenic ameloblast-associated protein	-1.41282e-06	0.00190647	0.999409	1
OGFR	Opioid growth factor receptor	-0.00141351	0.00113525	0.213099	1
OGN	Mimecan	0.000388686	0.00122663	0.751342	1
OLR1	Oxidized low-density lipoprotein receptor 1	0.00348928	0.00214277	0.103447	1
OMD	Osteomodulin	-0.00226775	0.0015226	0.136391	1
OMG	Oligodendrocyte-myelin glycoprotein	-0.00218713	0.00238773	0.359678	1
OPTC	Opticin	0.00102406	0.00157551	0.515703	1
OSCAR	Osteoclast-associated immunoglobulin-like receptor	0.00164111	0.00112562	0.144858	1
OSM	Oncostatin-M	0.00676821	0.00253261	0.00753327	1
OSMR	Oncostatin-M-specific receptor subunit beta	0.00213306	0.000713755	0.00280506	1
OXT	Oxytocin-neurophysin 1	-0.0173841	0.00493991	0.000433437	0.531828
P4HB	Protein disulfide-isomerase	-0.00189983	0.00132829	0.152641	1
PADI2	Protein-arginine deiminase type-2	1.29401e-05	0.00201244	0.99487	1
PADI4	Protein-arginine deiminase type-4	0.0333299	0.00263933	1.71053e-36	2.4871e-33
PAEP	Glycodelin	-0.00716762	0.00470199	0.127421	1
PAG1	Phosphoprotein associated with glycosphingolipid-enriched microdomains 1	-0.0050881	0.00185741	0.00615861	1
PAK4	Serine/threonine-protein kinase PAK 4	0.00493178	0.00212113	0.0200724	1
PAM	Peptidyl-glycine alpha-amidating monooxygenase	0.00277243	0.000960338	0.00389215	1
PAMR1	Inactive serine protease PAMR1	0.00973262	0.000932224	1.74073e-25	2.51536e-22
PAPPA	Pappalysin-1	-0.00436265	0.00165741	0.00848611	1
PARK7	Parkinson disease protein 7	-0.00165764	0.00187231	0.375974	1
PARP1	Poly [ADP-ribose] polymerase 1	0.00400759	0.00202296	0.0475914	1
PBLD	Phenazine biosynthesis-like domain-containing protein	-0.00757498	0.00178657	2.24018e-05	0.0292792
PCDH1	Protocadherin-1	-0.00149548	0.000739753	0.0432242	1
PCDH17	Protocadherin-17	0.000983293	0.00124246	0.428709	1
PCOLCE	Procollagen C-endopeptidase enhancer 1	0.0105091	0.00135672	9.68803e-15	1.38248e-11
PCSK9	Proprotein convertase subtilisin/kexin type 9	0.00703347	0.00128958	4.94881e-08	6.74523e-05
PDCD1	Programmed cell death protein 1	-0.00227427	0.00139944	0.104143	1
PDCD1LG2	Programmed cell death 1 ligand 2	-0.0010131	0.00108484	0.350376	1
PDCD5	Programmed cell death protein 5	0.00368684	0.00206944	0.0748276	1
PDCD6	Programmed cell death protein 6	-0.00738716	0.00249792	0.00310488	1
PDGFA	Platelet-derived growth factor subunit A	0.00190754	0.00256514	0.457099	1
PDGFB	Platelet-derived growth factor subunit B	0.0060516	0.00302867	0.0457113	1
PDGFC	Platelet-derived growth factor C	0.0016876	0.000997455	0.0906712	1
PDGFRA	Platelet-derived growth factor receptor alpha	-0.00275544	0.000989777	0.00537318	1
PDGFRB	Platelet-derived growth factor receptor beta	-0.00195516	0.00124466	0.116227	1
PDLIM7	PDZ and LIM domain protein 7	0.0131309	0.00450022	0.0035265	1
PDP1	[Pyruvate dehydrogenase [acetyl-transferring]]-phosphatase 1, mitochondrial	0.000723253	0.00178234	0.6849	1
PEAR1	Platelet endothelial aggregation receptor 1	0.0010708	0.000804011	0.182926	1
PEBP1	Phosphatidylethanolamine-binding protein 1	-0.00253485	0.0020782	0.222572	1
PECAM1	Platelet endothelial cell adhesion molecule	0.000117187	0.00107364	0.913085	1
PFDN2	Prefoldin subunit 2	-0.00432619	0.00195436	0.0268607	1
PFKFB2	6-phosphofructo-2-kinase/fructose-2,6-bisphosphatase 2	-0.000291257	0.0027366	0.915241	1
PGF	Placenta growth factor	0.00031787	0.000768682	0.679223	1
PGLYRP1	Peptidoglycan recognition protein 1	0.00220128	0.00144167	0.126794	1
PHOSPHO1	Phosphoethanolamine/phosphocholine phosphatase	0.00103221	0.00098826	0.296271	1
PI3	Elafin	-0.000586952	0.00181308	0.746142	1
PIGR	Polymeric immunoglobulin receptor	0.000147919	0.00125319	0.906041	1
PIK3AP1	Phosphoinositide 3-kinase adapter protein 1	0.00495874	0.00222792	0.0260377	1
PIK3IP1	Phosphoinositide-3-kinase-interacting protein 1	0.000922102	0.000746963	0.217035	1
PILRA	Paired immunoglobulin-like type 2 receptor alpha	0.00164412	0.00137366	0.231356	1
PILRB	Paired immunoglobulin-like type 2 receptor beta	0.00241953	0.0019412	0.212621	1
PKLR	Pyruvate kinase PKLR	-0.00359564	0.00238044	0.130925	1
PLA2G10	Group 10 secretory phospholipase A2	0.0303515	0.00202568	1.25978e-50	1.83802e-47
PLA2G15	Phospholipase A2 group XV	-0.00743316	0.000924371	9.10965e-16	1.30268e-12
PLA2G1B	Phospholipase A2	0.00575729	0.00150622	0.000132369	0.166653
PLA2G2A	Phospholipase A2, membrane associated	0.00580843	0.00199683	0.00362971	1
PLA2G4A	Cytosolic phospholipase A2	-0.00100083	0.00313509	0.74955	1
PLA2G7	Platelet-activating factor acetylhydrolase	0.00229124	0.000844107	0.00664219	1
PLAT	Tissue-type plasminogen activator	0.00212215	0.00175765	0.227291	1
PLAU	Urokinase-type plasminogen activator	0.000147811	0.00101606	0.884337	1
PLAUR	Urokinase plasminogen activator surface receptor	0.00228213	0.000877091	0.0092733	1
PLIN1	Perilipin-1	-0.00115015	0.00120457	0.339673	1
PLIN3	Perilipin-3	0.00222636	0.00151628	0.142029	1
PLPBP	Pyridoxal phosphate homeostasis protein	0.00308736	0.00242008	0.202058	1
PLTP	Phospholipid transfer protein	9.87052e-06	0.00110211	0.992854	1
PLXDC1	Plexin domain-containing protein 1	-0.00191507	0.00119028	0.107642	1
PLXNA4	Plexin-A4	0.00782201	0.00286608	0.00635191	1
PLXNB2	Plexin-B2	7.69716e-06	0.000821572	0.992525	1
PLXNB3	Plexin-B3	0.00389822	0.0016677	0.0194188	1
PM20D1	N-fatty-acyl-amino acid synthase/hydrolase PM20D1	-0.0165949	0.00662415	0.0122413	1
PMVK	Phosphomevalonate kinase	0.00294667	0.00385683	0.444863	1
PNLIPRP2	Pancreatic lipase-related protein 2	0.00815684	0.0105128	0.437815	1
PNPT1	Polyribonucleotide nucleotidyltransferase 1, mitochondrial	-0.00121797	0.00417796	0.770653	1
PODXL	Podocalyxin	-2.26004e-05	0.000542704	0.966783	1
PODXL2	Podocalyxin-like protein 2	0.00234538	0.000953429	0.0138998	1
POLR2F	DNA-directed RNA polymerases I, II, and III subunit RPABC2	-0.00185419	0.00117083	0.113281	1
PON2	Serum paraoxonase/arylesterase 2	-0.00496421	0.00121475	4.38478e-05	0.0566952
PON3	Serum paraoxonase/lactonase 3	6.04185e-05	0.000935655	0.948514	1
PPCDC	Phosphopantothenoylcysteine decarboxylase	-0.0021542	0.00170353	0.206038	1
PPIB	Peptidyl-prolyl cis-trans isomerase B	-0.000641192	0.00339684	0.850281	1
PPM1A	Protein phosphatase 1A	-0.00228956	0.0011035	0.0380092	1
PPME1	Protein phosphatase methylesterase 1	-0.00579319	0.00218575	0.00804162	1
PPP1R12A	Protein phosphatase 1 regulatory subunit 12A	0.0106506	0.00337749	0.00161491	1
PPP1R2	Protein phosphatase inhibitor 2	8.22178e-05	0.00283266	0.976845	1
PPP1R9B	Neurabin-2	0.00725057	0.00340426	0.0331895	1
PPP3R1	Calcineurin subunit B type 1	-0.00069784	0.00145821	0.632254	1
PPY	Pancreatic prohormone	0.0277266	0.00355411	6.2632e-15	8.94386e-12
PQBP1	Polyglutamine-binding protein 1	0.000946123	0.00197915	0.632621	1
PRCP	Lysosomal Pro-X carboxypeptidase	-0.00602714	0.00107962	2.3831e-08	3.26961e-05
PRDX1	Peroxiredoxin-1	-0.0279521	0.00319662	2.32331e-18	3.33395e-15
PRDX3	Thioredoxin-dependent peroxide reductase, mitochondrial	0.00336723	0.00254335	0.185532	1
PRDX5	Peroxiredoxin-5, mitochondrial	-0.00588115	0.00242948	0.0154928	1
PRDX6	Peroxiredoxin-6	-0.0167388	0.00219821	2.69481e-14	3.83472e-11
PREB	Prolactin regulatory element-binding protein	-0.000641927	0.00102885	0.53268	1
PRELP	Prolargin	0.00164085	0.00078922	0.0376155	1
PRKAB1	5'-AMP-activated protein kinase subunit beta-1	0.000619582	0.00191541	0.746338	1
PRKAR1A	cAMP-dependent protein kinase type I-alpha regulatory subunit	0.00420566	0.00296042	0.155431	1
PRKCQ	Protein kinase C theta type	-0.00132665	0.00154747	0.391282	1
PRKRA	Interferon-inducible double-stranded RNA-dependent protein kinase activator A	0.00438371	0.00232974	0.0598931	1
PRL	Prolactin	0.00597423	0.00267717	0.0256501	1
PROC	Vitamin K-dependent protein C	0.0023289	0.000832132	0.00513293	1
PROK1	Prokineticin-1	0.0106674	0.0022067	1.3421e-06	0.00179975
PRSS2	Trypsin-2	0.00558968	0.00181136	0.00203069	1
PRSS27	Serine protease 27	-0.000110636	0.00140681	0.937317	1
PRSS8	Prostasin	0.00488513	0.00134386	0.000278124	0.345151
PRTFDC1	Phosphoribosyltransferase domain-containing protein 1	-0.00262254	0.00393881	0.50553	1
PRTG	Protogenin	-0.0015961	0.000876533	0.0686261	1
PRTN3	Myeloblastin	0.00336694	0.00168237	0.0453662	1
PSG1	Pregnancy-specific beta-1-glycoprotein 1	0.00736233	0.00402868	0.0676344	1
PSIP1	PC4 and SFRS1-interacting protein	0.00501251	0.00227501	0.0275794	1
PSMA1	Proteasome subunit alpha type-1	-0.00291491	0.0016139	0.0709048	1
PSMD9	26S proteasome non-ATPase regulatory subunit 9	-0.000450949	0.00200342	0.82191	1
PSME1	Proteasome activator complex subunit 1	0.00315907	0.00131808	0.0165468	1
PSME2	Proteasome activator complex subunit 2	0.0001995	0.00130079	0.878108	1
PSMG3	Proteasome assembly chaperone 3	-0.00255073	0.00183282	0.164021	1
PSPN	Persephin	-0.00403376	0.00342205	0.238503	1
PSRC1	Proline/serine-rich coiled-coil protein 1	0.0125467	0.00199932	3.51848e-10	4.91532e-07
PTEN	Phosphatidylinositol 3,4,5-trisphosphate 3-phosphatase and dual-specificity protein phosphatase PTEN	2.47393e-06	0.00107015	0.998156	1
PTGDS	Prostaglandin-H2 D-isomerase	0.0010345	0.000861087	0.229606	1
PTH1R	Parathyroid hormone/parathyroid hormone-related peptide receptor	0.00412998	0.00131759	0.00172263	1
PTK7	Inactive tyrosine-protein kinase 7	-0.00178815	0.0013144	0.1737	1
PTN	Pleiotrophin	0.0032271	0.00174315	0.0641319	1
PTPN1	Tyrosine-protein phosphatase non-receptor type 1	0.00242647	0.00281511	0.388723	1
PTPN6	Tyrosine-protein phosphatase non-receptor type 6	-0.000176483	0.00318465	0.955807	1
PTPRF	Receptor-type tyrosine-protein phosphatase F	0.00708663	0.00100079	1.45239e-12	2.05513e-09
PTPRM	Receptor-type tyrosine-protein phosphatase mu	-0.000350606	0.000863845	0.684842	1
PTPRN2	Receptor-type tyrosine-protein phosphatase N2	0.00282076	0.00104729	0.00707547	1
PTPRS	Receptor-type tyrosine-protein phosphatase S	0.000817272	0.000827562	0.323371	1
PTS	6-pyruvoyl tetrahydrobiopterin synthase	-0.0106412	0.00190039	2.1626e-08	2.96926e-05
PTX3	Pentraxin-related protein PTX3	0.000461642	0.00175497	0.792515	1
PVALB	Parvalbumin alpha	0.000998833	0.00404775	0.805093	1
PVR	Poliovirus receptor	-0.00491707	0.0012923	0.000142048	0.178554
PXN	Paxillin	0.00487776	0.00182869	0.00764798	1
QDPR	Dihydropteridine reductase	-0.00213201	0.0015232	0.161614	1
QPCT	Glutaminyl-peptide cyclotransferase	0.0030845	0.000902742	0.000634164	0.769241
RAB37	Ras-related protein Rab-37	-0.000556652	0.00290445	0.848013	1
RAB6A	Ras-related protein Rab-6A	-0.00686806	0.00156794	1.18793e-05	0.0156569
RAB6B	Ras-related protein Rab-6B	-0.00253555	0.00167231	0.129477	1
RABEPK	Rab9 effector protein with kelch motifs	-0.00265919	0.00207841	0.200751	1
RABGAP1L	Rab GTPase-activating protein 1-like	-0.00116437	0.00214817	0.587802	1
RAD23B	UV excision repair protein RAD23 homolog B	-0.00381717	0.001638	0.0197905	1
RANGAP1	Ran GTPase-activating protein 1	-0.00481445	0.00171459	0.00498838	1
RARRES1	Retinoic acid receptor responder protein 1	0.00271396	0.00114242	0.0175232	1
RARRES2	Retinoic acid receptor responder protein 2	0.0158155	0.00152629	3.94391e-25	5.69501e-22
RASA1	Ras GTPase-activating protein 1	-0.00310561	0.00116969	0.00793182	1
RASSF2	Ras association domain-containing protein 2	0.00171748	0.00205255	0.402734	1
RBKS	Ribokinase	-0.0068901	0.00179575	0.000124777	0.157593
RBP2	Retinol-binding protein 2	-0.00232451	0.00263647	0.377957	1
RBP5	Retinol-binding protein 5	-0.0147482	0.00180717	3.41172e-16	4.88217e-13
RCOR1	REST corepressor 1	0.000497456	0.00157566	0.752222	1
REG1A	Lithostathine-1-alpha	0.00257131	0.00162537	0.113661	1
REG1B	Lithostathine-1-beta	0.00427298	0.00194451	0.0279931	1
REG3A	Regenerating islet-derived protein 3-alpha	0.00552347	0.00209147	0.00827049	1
REG4	Regenerating islet-derived protein 4	0.0104341	0.0016129	9.95816e-11	1.39514e-07
RELT	Tumor necrosis factor receptor superfamily member 19L	0.00225323	0.000741792	0.00238653	1
REN	Renin	0.00590922	0.00244502	0.0156598	1
RET	Proto-oncogene tyrosine-protein kinase receptor Ret	-0.00375984	0.00137269	0.00616475	1
RETN	Resistin	0.00556744	0.00139801	6.83346e-05	0.0874683
RGMA	Repulsive guidance molecule A	-0.000860497	0.00109124	0.430381	1
RGMB	RGM domain family member B	0.00097756	0.000821102	0.233838	1
RGS8	Regulator of G-protein signaling 8	-0.00236694	0.00232798	0.309285	1
RHOC	Rho-related GTP-binding protein RhoC	-0.00123606	0.00415698	0.766203	1
RILP	Rab-interacting lysosomal protein	-0.000236022	0.00217274	0.913498	1
RNASE3	Eosinophil cationic protein	0.0116979	0.00399874	0.00344195	1
RNASET2	Ribonuclease T2	7.91528e-05	0.000844258	0.925305	1
RNF41	E3 ubiquitin-protein ligase NRDP1	-0.00169092	0.00237361	0.476232	1
ROBO1	Roundabout homolog 1	5.3178e-05	0.000839985	0.949521	1
ROBO2	Roundabout homolog 2	-0.0014433	0.000817663	0.077546	1
ROR1	Inactive tyrosine-protein kinase transmembrane receptor ROR1	0.000443299	0.00103189	0.667489	1
RP2	Protein XRP2	-0.00169638	0.00149504	0.256518	1
RRM2	Ribonucleoside-diphosphate reductase subunit M2	0.00126844	0.00179375	0.479482	1
RRM2B	Ribonucleoside-diphosphate reductase subunit M2 B	-0.00489569	0.00237128	0.038969	1
RSPO1	R-spondin-1	-0.00203698	0.00121895	0.0947115	1
RSPO3	R-spondin-3	-0.000823896	0.000905474	0.362877	1
RTBDN	Retbindin	0.00593412	0.000986407	1.8031e-09	2.5027e-06
RTN4R	Reticulon-4 receptor	-0.00326616	0.00113141	0.00389361	1
RUVBL1	RuvB-like 1	0.00161434	0.00362898	0.656432	1
RWDD1	RWD domain-containing protein 1	-0.00179412	0.00227378	0.430089	1
S100A11	Protein S100-A11	0.00249367	0.00168462	0.138812	1
S100A12	Protein S100-A12	0.0077978	0.0026858	0.00369394	1
S100A16	Protein S100-A16	-0.00231181	0.00214764	0.281737	1
S100A4	Protein S100-A4	0.00756573	0.00201758	0.000177129	0.222296
S100P	Protein S100-P	0.00843464	0.00192389	1.16711e-05	0.0153941
SAMD9L	Sterile alpha motif domain-containing protein 9-like	-0.00111027	0.00260246	0.669657	1
SCAMP3	Secretory carrier-associated membrane protein 3	0.0062585	0.00299773	0.0368264	1
SCARA5	Scavenger receptor class A member 5	-0.000331179	0.000962618	0.730818	1
SCARB1	Scavenger receptor class B member 1	-0.00210121	0.0020038	0.294362	1
SCARB2	Lysosome membrane protein 2	-0.000294833	0.000845853	0.727419	1
SCARF1	Scavenger receptor class F member 1	0.00331871	0.001489	0.0258312	1
SCARF2	Scavenger receptor class F member 2	0.000626713	0.000963821	0.515542	1
SCG2	Secretogranin-2	0.00350886	0.00104736	0.000808229	0.972299
SCG3	Secretogranin-3	0.00150203	0.00116521	0.197383	1
SCGB1A1	Uteroglobin	-0.00643967	0.00188835	0.00064972	0.787461
SCGB3A2	Secretoglobin family 3A member 2	0.0072092	0.00287217	0.0120759	1
SCGN	Secretagogin	0.00539523	0.00152906	0.000418413	0.513812
SCLY	Selenocysteine lyase	-0.00538177	0.00167388	0.00130471	1
SCP2	Non-specific lipid-transfer protein	-0.00305405	0.00271425	0.260514	1
SCRN1	Secernin-1	-0.00337307	0.00199547	0.0909663	1
SDC1	Syndecan-1	0.000161814	0.00135318	0.904816	1
SDC4	Syndecan-4	0.000763768	0.0016375	0.640915	1
SELE	E-selectin	-0.00126686	0.00177432	0.475235	1
SELP	P-selectin	-4.49976e-05	0.00199917	0.982043	1
SELPLG	P-selectin glycoprotein ligand 1	-0.00413211	0.000970308	2.06183e-05	0.0269687
SEMA3F	Semaphorin-3F	0.00481138	0.000807274	2.54117e-09	3.51698e-06
SEMA4C	Semaphorin-4C	-0.00282478	0.000976694	0.00382756	1
SEMA4D	Semaphorin-4D	0.00029106	0.0010624	0.784113	1
SEMA7A	Semaphorin-7A	-0.00200032	0.000958351	0.0368715	1
SEPTIN9	Septin-9	-0.00217943	0.00101861	0.0323914	1
SERPINA11	Serpin A11	0.00276151	0.00146323	0.0591308	1
SERPINA12	Serpin A12	-0.0160993	0.00396567	4.92283e-05	0.0635537
SERPINA9	Serpin A9	-0.0104572	0.00252396	3.43173e-05	0.0446812
SERPINB1	Leukocyte elastase inhibitor	-0.00118317	0.00320806	0.71227	1
SERPINB5	Serpin B5	-0.000639673	0.00172557	0.71086	1
SERPINB6	Serpin B6	-0.00133244	0.00211659	0.529011	1
SERPINB8	Serpin B8	0.00391733	0.00202601	0.0531781	1
SERPINB9	Serpin B9	-0.00216215	0.00117177	0.0650157	1
SERPINE1	Plasminogen activator inhibitor 1	-0.00104771	0.00237747	0.659445	1
SESTD1	SEC14 domain and spectrin repeat-containing protein 1	-0.00079505	0.0022731	0.726517	1
SETMAR	Histone-lysine N-methyltransferase SETMAR	-0.000251005	0.00106013	0.812837	1
SEZ6L	Seizure 6-like protein	0.00203562	0.000957428	0.0334975	1
SEZ6L2	Seizure 6-like protein 2	-0.000720167	0.000847821	0.395645	1
SF3B4	Splicing factor 3B subunit 4	-0.00564452	0.00266119	0.0339232	1
SFRP1	Secreted frizzled-related protein 1	0.000330697	0.0015173	0.827468	1
SFTPA1	Pulmonary surfactant-associated protein A1	-0.000213703	0.00201806	0.915666	1
SFTPA2	Pulmonary surfactant-associated protein A2	-0.000822475	0.00179126	0.646122	1
SFTPD	Pulmonary surfactant-associated protein D	0.000428862	0.00237789	0.856876	1
SH2B3	SH2B adapter protein 3	0.00407654	0.00346582	0.239515	1
SH2D1A	SH2 domain-containing protein 1A	0.00028408	0.00200639	0.887406	1
SHMT1	Serine hydroxymethyltransferase, cytosolic	-0.00227182	0.00305639	0.457303	1
SIAE	Sialate O-acetylesterase	-0.000313309	0.00164377	0.848837	1
SIGLEC1	Sialoadhesin	0.00148676	0.00143811	0.30122	1
SIGLEC10	Sialic acid-binding Ig-like lectin 10	0.00292512	0.00111563	0.00874599	1
SIGLEC15	Sialic acid-binding Ig-like lectin 15	-0.00316485	0.00273989	0.248055	1
SIGLEC5	Sialic acid-binding Ig-like lectin 5	0.00173863	0.00412178	0.673163	1
SIGLEC6	Sialic acid-binding Ig-like lectin 6	-0.00162121	0.00115842	0.16167	1
SIGLEC7	Sialic acid-binding Ig-like lectin 7	0.000786211	0.000973943	0.41953	1
SIGLEC9	Sialic acid-binding Ig-like lectin 9	-2.93581e-05	0.00106995	0.97811	1
SIRPA	Tyrosine-protein phosphatase non-receptor type substrate 1	0.00077367	0.00200821	0.700052	1
SIRPB1	Signal-regulatory protein beta-1	0.00215828	0.00147273	0.142792	1
SIRT2	NAD-dependent protein deacetylase sirtuin-2	-0.00254554	0.00314853	0.418817	1
SIRT5	NAD-dependent protein deacylase sirtuin-5, mitochondrial	-0.000780481	0.00190913	0.682678	1
SIT1	Signaling threshold-regulating transmembrane adapter 1	0.00644289	0.00182113	0.000403826	0.496302
SKAP1	Src kinase-associated phosphoprotein 1	0.00716291	0.00250494	0.00424489	1
SKAP2	Src kinase-associated phosphoprotein 2	0.00347042	0.00372476	0.351488	1
SLAMF1	Signaling lymphocytic activation molecule	-0.00120101	0.00207322	0.562391	1
SLAMF6	SLAM family member 6	0.00104728	0.00131722	0.426578	1
SLAMF7	SLAM family member 7	-0.00203071	0.00204591	0.320925	1
SLAMF8	SLAM family member 8	-0.0010466	0.00183062	0.567516	1
SLC16A1	Monocarboxylate transporter 1	-0.00729614	0.00201969	0.000303599	0.375856
SLC27A4	Long-chain fatty acid transport protein 4	0.00127808	0.00236875	0.589504	1
SLC39A14	Zinc transporter ZIP14	0.00312111	0.00114917	0.00661077	1
SLC39A5	Zinc transporter ZIP5	-0.00192929	0.00176342	0.273935	1
SLIT2	Slit homolog 2 protein	-0.000598642	0.00181237	0.741169	1
SLITRK2	SLIT and NTRK-like protein 2	0.00347862	0.00137213	0.0112418	1
SLITRK6	SLIT and NTRK-like protein 6	0.00144052	0.0011762	0.220685	1
SMAD1	Mothers against decapentaplegic homolog 1	0.0112043	0.0027958	6.14516e-05	0.078781
SMAD5	Mothers against decapentaplegic homolog 5	0.000368471	0.000695938	0.59649	1
SMARCA2	Probable global transcription activator SNF2L2	0.00108136	0.00253053	0.669145	1
SMOC1	SPARC-related modular calcium-binding protein 1	0.0135274	0.00104309	2.17376e-38	3.16282e-35
SMOC2	SPARC-related modular calcium-binding protein 2	0.00296098	0.00125241	0.0180718	1
SMPD1	Sphingomyelin phosphodiesterase	-0.0121993	0.00174091	2.46243e-12	3.47941e-09
SMPDL3A	Acid sphingomyelinase-like phosphodiesterase 3a	-0.0242375	0.00228429	2.86672e-26	4.14528e-23
SNAP23	Synaptosomal-associated protein 23	0.00632931	0.00306562	0.0389656	1
SNAP29	Synaptosomal-associated protein 29	0.0165728	0.0031754	1.80583e-07	0.000245232
SNCG	Gamma-synuclein	0.00152607	0.00225144	0.49789	1
SNX9	Sorting nexin-9	-0.000201326	0.00245554	0.934656	1
SOD1	Superoxide dismutase [Cu-Zn]	-0.000807149	0.00173168	0.641141	1
SOD2	Superoxide dismutase [Mn], mitochondrial	0.00057046	0.00133378	0.66887	1
SORCS2	VPS10 domain-containing receptor SorCS2	0.000500941	0.00106506	0.638115	1
SORD	Sorbitol dehydrogenase	-0.0110246	0.00237424	3.43688e-06	0.00456073
SORT1	Sortilin	-0.00701877	0.00127196	3.44633e-08	4.70768e-05
SOST	Sclerostin	0.00796906	0.00133081	2.13916e-09	2.96701e-06
SPARC	SPARC	0.000349037	0.00251987	0.889835	1
SPARCL1	SPARC-like protein 1	0.00234441	0.000960542	0.014662	1
SPINK1	Serine protease inhibitor Kazal-type 1	0.0045422	0.00131841	0.000571179	0.694554
SPINK4	Serine protease inhibitor Kazal-type 4	0.00547127	0.00217947	0.0120642	1
SPINK5	Serine protease inhibitor Kazal-type 5	-6.87447e-05	0.00116904	0.953108	1
SPINK6	Serine protease inhibitor Kazal-type 6	0.00173707	0.00188313	0.356304	1
SPINT1	Kunitz-type protease inhibitor 1	-0.00273881	0.00089149	0.00212637	1
SPINT2	Kunitz-type protease inhibitor 2	-0.000593519	0.00140351	0.672383	1
SPOCK1	Testican-1	-0.00312506	0.000890926	0.000452521	0.554339
SPON1	Spondin-1	0.00359123	0.00110431	0.00114671	1
SPON2	Spondin-2	-0.00828532	0.00107131	1.06621e-14	1.52042e-11
SPP1	Osteopontin	0.00142349	0.00157318	0.365549	1
SPRY2	Protein sprouty homolog 2	0.000849074	0.0032637	0.794744	1
SRC	Proto-oncogene tyrosine-protein kinase Src	-0.0062851	0.00431842	0.145562	1
SRP14	Signal recognition particle 14 kDa protein	0.000604061	0.00214221	0.77796	1
SRPK2	SRSF protein kinase 2	0.00431921	0.0029731	0.146297	1
SSB	Lupus La protein	-0.000366036	0.00204601	0.858015	1
SSC4D	Scavenger receptor cysteine-rich domain-containing group B protein	-0.00860929	0.00394901	0.0292543	1
SSC5D	Soluble scavenger receptor cysteine-rich domain-containing protein SSC5D	0.00289163	0.00142717	0.0427575	1
ST3GAL1	CMP-N-acetylneuraminate-beta-galactosamide-alpha-2,3-sialyltransferase 1	0.00114142	0.0014763	0.439429	1
ST6GAL1	Beta-galactoside alpha-2,6-sialyltransferase 1	0.00497423	0.00100017	6.60362e-07	0.000892149
STAMBP	STAM-binding protein	-0.00241753	0.00226669	0.286184	1
STAT5B	Signal transducer and activator of transcription 5B	0.00545242	0.0048455	0.260487	1
STC1	Stanniocalcin-1	0.00103526	0.00146201	0.47888	1
STC2	Stanniocalcin-2	-0.000264995	0.000907167	0.770202	1
STIP1	Stress-induced-phosphoprotein 1	-0.00372725	0.00233575	0.110554	1
STK11	Serine/threonine-protein kinase STK11	-0.000143791	0.00255308	0.955087	1
STK24	Serine/threonine-protein kinase 24	-0.00144559	0.00218037	0.507334	1
STK4	Serine/threonine-protein kinase 4	-0.00133207	0.00308784	0.666185	1
STX16	Syntaxin-16	0.00155454	0.00203716	0.445412	1
STX4	Syntaxin-4	-0.000829837	0.00216647	0.701695	1
STX6	Syntaxin-6	0.00131298	0.00238062	0.581273	1
STX8	Syntaxin-8	0.000673056	0.00174339	0.699452	1
STXBP3	Syntaxin-binding protein 3	-0.000788721	0.00153774	0.608018	1
SUGT1	Protein SGT1 homolog	-0.00551868	0.00285019	0.0528438	1
SULT1A1	Sulfotransferase 1A1	-0.0103994	0.00464318	0.0251146	1
SULT2A1	Bile salt sulfotransferase	-0.00401751	0.00194041	0.0384165	1
SUMF2	Inactive C-alpha-formylglycine-generating enzyme 2	-0.00238336	0.00181634	0.189468	1
SUSD1	Sushi domain-containing protein 1	0.00423345	0.00169866	0.0126984	1
SUSD2	Sushi domain-containing protein 2	-0.00239263	0.0010174	0.0186922	1
TACC3	Transforming acidic coiled-coil-containing protein 3	-0.00517987	0.00415027	0.212008	1
TACSTD2	Tumor-associated calcium signal transducer 2	-0.00230593	0.000994891	0.020466	1
TAFA5	Chemokine-like protein TAFA-5	0.000212685	0.000988717	0.829681	1
TANK	TRAF family member-associated NF-kappa-B activator	0.001043	0.0024626	0.671906	1
TARBP2	RISC-loading complex subunit TARBP2	0.00220272	0.00280881	0.432916	1
TBC1D17	TBC1 domain family member 17	-0.00120962	0.00160204	0.450225	1
TBC1D23	TBC1 domain family member 23	0.00145459	0.00324469	0.653941	1
TBC1D5	TBC1 domain family member 5	8.08422e-05	0.0028891	0.977677	1
TBCB	Tubulin-folding cofactor B	-5.7464e-05	0.00355392	0.987099	1
TBCC	Tubulin-specific chaperone C	0.00133155	0.00286581	0.642197	1
TBL1X	F-box-like/WD repeat-containing protein TBL1X	-0.0018646	0.00300197	0.53452	1
TCL1A	T-cell leukemia/lymphoma protein 1A	-0.0050209	0.00353126	0.155079	1
TCL1B	T-cell leukemia/lymphoma protein 1B	-0.000684131	0.00281699	0.808116	1
TCN2	Transcobalamin-2	-0.000589772	0.00105979	0.577872	1
TDGF1	Teratocarcinoma-derived growth factor 1	0.00418777	0.00508722	0.410403	1
TDRKH	Tudor and KH domain-containing protein	0.00309617	0.00299469	0.301196	1
TEK	Angiopoietin-1 receptor	-0.00155221	0.000772813	0.0445941	1
TFF1	Trefoil factor 1	0.00404478	0.00264479	0.126188	1
TFF2	Trefoil factor 2	0.000136299	0.00196403	0.944674	1
TFF3	Trefoil factor 3	0.00360252	0.001508	0.0169015	1
TFPI	Tissue factor pathway inhibitor	0.00443966	0.000994073	7.98472e-06	0.0105638
TFPI2	Tissue factor pathway inhibitor 2	0.00449902	0.00135031	0.000863445	1
TFRC	Transferrin receptor protein 1	0.00454166	0.00137412	0.000950035	1
TGFA	Protransforming growth factor alpha	0.00876063	0.00157643	2.75639e-08	3.77073e-05
TGFB1	Transforming growth factor beta-1 proprotein	-0.000115687	0.00133458	0.930923	1
TGFBI	Transforming growth factor-beta-induced protein ig-h3	-0.0045026	0.000927744	1.21852e-06	0.00163769
TGFBR2	TGF-beta receptor type-2	0.000722541	0.000914351	0.429402	1
TGFBR3	Transforming growth factor beta receptor type 3	0.00386624	0.00105751	0.000256509	0.319097
TGM2	Protein-glutamine gamma-glutamyltransferase 2	-0.00194728	0.00272645	0.475096	1
THBD	Thrombomodulin	0.00225456	0.000896423	0.0119048	1
THBS2	Thrombospondin-2	-0.00681601	0.00129173	1.32195e-07	0.000179653
THBS4	Thrombospondin-4	-0.00322685	0.00162117	0.0465486	1
THOP1	Thimet oligopeptidase	-0.00143192	0.00109343	0.190348	1
THPO	Thrombopoietin	0.00602791	0.00134336	7.2357e-06	0.00959454
THY1	Thy-1 membrane glycoprotein	0.00157287	0.00085751	0.0666264	1
TIA1	Nucleolysin TIA-1 isoform p40	0.0050685	0.00426777	0.234989	1
TIE1	Tyrosine-protein kinase receptor Tie-1	0.000476088	0.00147924	0.747571	1
TIGAR	Fructose-2,6-bisphosphatase TIGAR	-0.00309339	0.0016712	0.0641768	1
TIMD4	T-cell immunoglobulin and mucin domain-containing protein 4	0.00278273	0.00151199	0.0657094	1
TIMP1	Metalloproteinase inhibitor 1	-0.000696622	0.000920103	0.448986	1
TIMP3	Metalloproteinase inhibitor 3	0.0132745	0.00462643	0.00411609	1
TIMP4	Metalloproteinase inhibitor 4	0.00503176	0.00134548	0.000184431	0.231277
TINAGL1	Tubulointerstitial nephritis antigen-like	0.00436394	0.000758178	8.67961e-09	1.19605e-05
TJAP1	Tight junction-associated protein 1	0.00673495	0.00297212	0.0234535	1
TLR3	Toll-like receptor 3	-0.00428112	0.00219431	0.051062	1
TMPRSS15	Enteropeptidase	-0.00819071	0.00302909	0.00685328	1
TMPRSS5	Transmembrane protease serine 5	-0.000609089	0.0013551	0.653087	1
TMSB10	Thymosin beta-10	9.69264e-05	0.00263954	0.970708	1
TNC	Tenascin	0.00418832	0.00169372	0.0134076	1
TNF	Tumor necrosis factor	0.000294254	0.00124887	0.813731	1
TNFAIP8	Tumor necrosis factor alpha-induced protein 8	0.000715572	0.00129897	0.58172	1
TNFRSF10A	Tumor necrosis factor receptor superfamily member 10A	0.0029956	0.00104907	0.00429934	1
TNFRSF10B	Tumor necrosis factor receptor superfamily member 10B	0.000948211	0.00126415	0.453213	1
TNFRSF10C	Tumor necrosis factor receptor superfamily member 10C	0.00163253	0.00174621	0.349846	1
TNFRSF11A	Tumor necrosis factor receptor superfamily member 11A	0.00174379	0.00114709	0.12847	1
TNFRSF11B	Tumor necrosis factor receptor superfamily member 11B	-0.00175266	0.00102851	0.088374	1
TNFRSF12A	Tumor necrosis factor receptor superfamily member 12A	0.00978332	0.0010566	2.14998e-20	3.09167e-17
TNFRSF13B	Tumor necrosis factor receptor superfamily member 13B	0.00307827	0.00109151	0.00480154	1
TNFRSF13C	Tumor necrosis factor receptor superfamily member 13C	0.00109623	0.00145969	0.452658	1
TNFRSF14	Tumor necrosis factor receptor superfamily member 14	0.002051	0.000927141	0.0269593	1
TNFRSF19	Tumor necrosis factor receptor superfamily member 19	0.00182116	0.000886879	0.0400356	1
TNFRSF1A	Tumor necrosis factor receptor superfamily member 1A	0.00260125	0.000780922	0.000866047	1
TNFRSF1B	Tumor necrosis factor receptor superfamily member 1B	0.0014726	0.00105622	0.16326	1
TNFRSF21	Tumor necrosis factor receptor superfamily member 21	0.00068723	0.000864502	0.426651	1
TNFRSF4	Tumor necrosis factor receptor superfamily member 4	-0.000688907	0.0011177	0.537658	1
TNFRSF6B	Tumor necrosis factor receptor superfamily member 6B	0.0107898	0.00182455	3.37017e-09	4.6542e-06
TNFRSF8	Tumor necrosis factor receptor superfamily member 8	0.0013882	0.00147326	0.34606	1
TNFRSF9	Tumor necrosis factor receptor superfamily member 9	0.0021349	0.00122776	0.0820662	1
TNFSF10	Tumor necrosis factor ligand superfamily member 10	0.00190926	0.000879601	0.0299669	1
TNFSF11	Tumor necrosis factor ligand superfamily member 11	-0.000909237	0.00214351	0.671435	1
TNFSF12	Tumor necrosis factor ligand superfamily member 12	-0.00065946	0.00101317	0.515124	1
TNFSF13	Tumor necrosis factor ligand superfamily member 13	0.0011867	0.000921918	0.198029	1
TNFSF13B	Tumor necrosis factor ligand superfamily member 13B	0.000742247	0.000972441	0.445299	1
TNFSF14	Tumor necrosis factor ligand superfamily member 14	-0.00217053	0.00204874	0.289403	1
TNNI3	Troponin I, cardiac muscle	0.00125452	0.0029557	0.671246	1
TNR	Tenascin-R	-0.000139187	0.00151008	0.926562	1
TNXB	Tenascin-X	-0.00347391	0.000906424	0.000127003	0.160023
TP53	Cellular tumor antigen p53	-0.00186998	0.00152269	0.219426	1
TP53INP1	Tumor protein p53-inducible nuclear protein 1	-0.00175898	0.00111118	0.113432	1
TPMT	Thiopurine S-methyltransferase	0.000696198	0.00258539	0.787714	1
TPP1	Tripeptidyl-peptidase 1	-0.00516575	0.00159535	0.00120461	1
TPPP3	Tubulin polymerization-promoting protein family member 3	-0.000859223	0.00137211	0.531183	1
TPSAB1	Tryptase alpha/beta-1	0.000736748	0.00184778	0.690102	1
TPT1	Translationally-controlled tumor protein	-0.00274224	0.00232194	0.237604	1
TRAF2	TNF receptor-associated factor 2	-0.00214955	0.00255092	0.399426	1
TREM2	Triggering receptor expressed on myeloid cells 2	-0.006342	0.00177978	0.00036654	0.452311
TREML2	Trem-like transcript 2 protein	0.000402903	0.00113201	0.721903	1
TRIAP1	TP53-regulated inhibitor of apoptosis 1	-0.000399608	0.00223262	0.857949	1
TRIM21	E3 ubiquitin-protein ligase TRIM21	-0.00313134	0.00274051	0.253206	1
TRIM5	Tripartite motif-containing protein 5	0.00236682	0.00306365	0.439794	1
TSHB	Thyrotropin subunit beta	-0.00275082	0.00274785	0.316794	1
TSLP	Thymic stromal lymphopoietin	0.000260023	0.00212386	0.902559	1
TSPAN1	Tetraspanin-1	-0.000284698	0.00201319	0.887542	1
TST	Thiosulfate sulfurtransferase	0.00150459	0.00266649	0.572582	1
TXLNA	Alpha-taxilin	0.00411588	0.00312639	0.188014	1
TXNDC15	Thioredoxin domain-containing protein 15	0.00018462	0.000959612	0.847438	1
TXNDC5	Thioredoxin domain-containing protein 5	0.00271744	0.002397	0.256933	1
TXNRD1	Thioredoxin reductase 1, cytoplasmic	-0.00331758	0.00164025	0.0431204	1
TYMP	Thymidine phosphorylase	-0.00322923	0.00236677	0.172447	1
TYRO3	Tyrosine-protein kinase receptor TYRO3	0.000952449	0.00100254	0.3421	1
UBAC1	Ubiquitin-associated domain-containing protein 1	-0.000951922	0.00124583	0.444819	1
ULBP2	UL16-binding protein 2	0.000364697	0.00117009	0.755284	1
UMOD	Uromodulin	-0.0019251	0.00182847	0.292417	1
USO1	General vesicular transport factor p115	0.00412404	0.00317815	0.194425	1
USP8	Ubiquitin carboxyl-terminal hydrolase 8	-0.00301233	0.00338795	0.373937	1
UXS1	UDP-glucuronic acid decarboxylase 1	-0.00647395	0.00184898	0.000463344	0.566669
VAMP5	Vesicle-associated membrane protein 5	-0.00577101	0.00189138	0.00228058	1
VASH1	Tubulinyl-Tyr carboxypeptidase 1	0.000726406	0.00291333	0.8031	1
VASN	Vasorin	0.00121979	0.000912652	0.181383	1
VAT1	Synaptic vesicle membrane protein VAT-1 homolog	0.00151437	0.000696753	0.0297507	1
VCAM1	Vascular cell adhesion protein 1	-0.00151129	0.000896418	0.0918177	1
VCAN	Versican core protein	0.00290711	0.00106243	0.00621605	1
VEGFA	Vascular endothelial growth factor A	0.00683735	0.00201871	0.000707263	0.852959
VEGFC	Vascular endothelial growth factor C	0.00410098	0.00195834	0.0362557	1
VEGFD	Vascular endothelial growth factor D	-0.00161385	0.00129426	0.21243	1
VIM	Vimentin	-0.0019369	0.00412986	0.639073	1
VMO1	Vitelline membrane outer layer protein 1 homolog	0.000350294	0.00225605	0.87661	1
VNN2	Vascular non-inflammatory molecule 2	0.00320511	0.00164748	0.0517259	1
VPS37A	Vacuolar protein sorting-associated protein 37A	0.0149151	0.00275886	6.46876e-08	8.81045e-05
VPS53	Vacuolar protein sorting-associated protein 53 homolog	0.00823431	0.00273497	0.0026075	1
VSIG4	V-set and immunoglobulin domain-containing protein 4	0.00471811	0.00120037	8.48866e-05	0.108255
VSIR	V-type immunoglobulin domain-containing suppressor of T-cell activation	0.00472012	0.00215213	0.0282958	1
VSTM1	V-set and transmembrane domain-containing protein 1	0.00117794	0.00172094	0.493678	1
VSTM2L	V-set and transmembrane domain-containing protein 2-like protein	-0.000571348	0.00202572	0.777909	1
VTA1	Vacuolar protein sorting-associated protein VTA1 homolog	-0.00826544	0.00256841	0.0012913	1
VTCN1	V-set domain-containing T-cell activation inhibitor 1	-0.000946439	0.00113322	0.403624	1
VWA1	von Willebrand factor A domain-containing protein 1	0.00615866	0.00147486	2.97551e-05	0.0388007
VWC2	Brorin	0.00815842	0.00125552	8.22591e-11	1.15327e-07
VWF	von Willebrand factor	-0.00397277	0.00263083	0.131029	1
WARS	Tryptophan--tRNA ligase, cytoplasmic	0.00199895	0.00133271	0.133643	1
WAS	Wiskott-Aldrich syndrome protein	-0.000980624	0.00239158	0.681785	1
WASF1	Wiskott-Aldrich syndrome protein family member 1	0.00282736	0.00333337	0.396332	1
WASF3	Wiskott-Aldrich syndrome protein family member 3	-0.00423503	0.00298716	0.156272	1
WFDC12	WAP four-disulfide core domain protein 12	0.00253713	0.00220907	0.250766	1
WFDC2	WAP four-disulfide core domain protein 2	0.00111177	0.00111942	0.320636	1
WFIKKN1	WAP, Kazal, immunoglobulin, Kunitz and NTR domain-containing protein 1	-0.000856839	0.00143821	0.551334	1
WFIKKN2	WAP, Kazal, immunoglobulin, Kunitz and NTR domain-containing protein 2	0.00117089	0.00120015	0.329258	1
WIF1	Wnt inhibitory factor 1	0.000714191	0.0012137	0.55624	1
WNT9A	Protein Wnt-9a	-0.00523795	0.000942436	2.74657e-08	3.76006e-05
WWP2	NEDD4-like E3 ubiquitin-protein ligase WWP2	-0.00153161	0.00190789	0.422109	1
XCL1	Lymphotactin	0.0035624	0.00187386	0.0572954	1
XG	Glycoprotein Xg	0.00100164	0.000995267	0.314229	1
XPNPEP2	Xaa-Pro aminopeptidase 2	-0.0131784	0.0034844	0.00015571	0.195572
XRCC4	DNA repair protein XRCC4	-0.00175227	0.00130657	0.179889	1
YES1	Tyrosine-protein kinase Yes	0.00231359	0.00398675	0.561701	1
YTHDF3	YTH domain-containing family protein 3	0.00824756	0.00294143	0.00505058	1
ZBTB16	Zinc finger and BTB domain-containing protein 16	0.00374838	0.00254767	0.141219	1
ZBTB17	Zinc finger and BTB domain-containing protein 17	0.00448079	0.0014652	0.00222843	1

### Sheet: SuppTable2
Supplemental Table 2. Association of Lp(a) per 50 nmol/L with continuous protein levels in ARIC. Effect estimates with corresponding standard errors were obtained using linear regression models adjusted for age at enrollment, sex, smoking, DM, BMI > 30, SBP, eGFR, CAD, LDL, HDL, TG, statin use, anti-platelet use, and PC1–PC10. All p-values were corrected for an FDR across the 37 proteins measured. Abbreviations: ARIC, Atherosclerosis Risk in Communities; BMI, body mass index; CAD, coronary artery disease; DM, diabetes mellitus; eGFR, estimated glomerular filtration rate; FDR, false discovery rate; HDL, high-density lipoprotein cholesterol; LDL, low-density lipoprotein cholesterol; Lp(a), lipoprotein(a); PC, principal component; SBP, systolic blood pressure; TG, triglycerides.
Protein	Full Protein Name	Effect Estimate	Standard Error	P-value	FDR Corrected P-value
AGR3	Anterior gradient protein 3	-0.0355283	0.00620614	1.07103e-08	3.9628e-07
ASAH2	Neutral ceramidase	-0.00115177	0.00338263	0.733493	0.753867
BCAM	Basal cell adhesion molecule	-0.00270464	0.00220772	0.220578	0.326456
CBLN4	Cerebellin-4	-0.00613537	0.00235252	0.00912315	0.030687
CD14	Monocyte differentiation antigen CD14	0.00314007	0.0015605	0.0442271	0.0962589
CNDP1	Beta-Ala-His dipeptidase	0.0206677	0.0115983	0.0747913	0.138364
CREG1	Protein CREG1	-0.0118682	0.00232991	3.58347e-07	4.41961e-06
CRH	Corticoliberin	-0.00640966	0.00252172	0.0110463	0.0314393
CRH	Corticoliberin	-0.0101781	0.0092549	0.27147	0.346358
CRIP2	Cysteine-rich protein 2	0.00498691	0.00273144	0.067924	0.132273
DCXR	L-xylulose reductase	-0.0112275	0.00450981	0.0128088	0.0338517
DLL1	Delta-like protein 1	0.00573349	0.00204555	0.00507588	0.0211185
ENPP2	Ectonucleotide pyrophosphatase/phosphodiesterase family member 2	0.0163412	0.00545515	0.00274725	0.0169414
ENPP7	Ectonucleotide pyrophosphatase/phosphodiesterase family member 7	-0.0313547	0.0059214	1.21859e-07	2.25438e-06
ERBB2	Receptor tyrosine-protein kinase erbB-2	-0.00114791	0.00309365	0.710607	0.751213
FIS1	Mitochondrial fission 1 protein	-0.00448294	0.0016016	0.00513693	0.0211185
GDF2	Growth/differentiation factor 2	-0.0030664	0.00351957	0.383647	0.457901
GDNF	Glial cell line-derived neurotrophic factor	0.0025254	0.00176648	0.152861	0.245907
GPC5	Glypican-5	0.00200427	0.00295699	0.497913	0.558266
GSTA3	Glutathione S-transferase A3	-0.00752379	0.00476468	0.114356	0.201484
IDS	Iduronate 2-sulfatase	0.00287353	0.00242273	0.235627	0.335316
IGSF3	Immunoglobulin superfamily member 3	0.00308709	0.0020661	0.13517	0.227331
ITIH3	Inter-alpha-trypsin inhibitor heavy chain H3	0.00663387	0.0026086	0.0110056	0.0314393
LDLR	Low-density lipoprotein receptor	0.000353528	0.0021256	0.86791	0.86791
LRP11	Low-density lipoprotein receptor-related protein 11	0.00615837	0.00170637	0.000309069	0.00228711
LRP11	Low-density lipoprotein receptor-related protein 11	0.0050139	0.00266204	0.0596694	0.122654
MARCO	Macrophage receptor MARCO	-0.00135356	0.00284409	0.634143	0.690097
MFAP5	Microfibrillar-associated protein 5	0.00243397	0.00250901	0.332029	0.409503
NPDC1	Neural proliferation differentiation and control protein 1	-0.00306015	0.0022921	0.181883	0.280403
PCSK9	Proprotein convertase subtilisin/kexin type 9	0.00241481	0.00211374	0.253307	0.346358
REG4	Regenerating islet-derived protein 4	0.00818438	0.00281984	0.00371223	0.0196218
S100P	Protein S100-P	-0.00596417	0.00218576	0.0063724	0.0235779
SMOC1	SPARC-related modular calcium-binding protein 1	-0.00173983	0.00155997	0.264756	0.346358
SOST	Sclerostin	-0.00430238	0.00186982	0.0214179	0.0528308
SPON2	Spondin-2	0.0057177	0.00257506	0.0264169	0.0610892
TFPI	Tissue factor pathway inhibitor	0.00179589	0.00216964	0.407842	0.471568
VWC2	Brorin	0.0092477	0.00218596	2.35604e-05	0.000217934

### Sheet: SuppTable3
Supplemental Table 3. Association between Lp(a) and other biomarkers, including GRS and LDL-C. The table displays effect estimates, SEs, and p-values for associations between Lp(a) per 50 nmol/L and GRS, as well as Lp(a) (nmol/L and mg/dL) with LDL-C adjusted for statin use. Abbreviations: GRS, genetic risk score; LDL-C, low-density lipoprotein cholesterol; Lp(a), lipoprotein(a); SE, standard error.
Outcome	Exposure	Effect Estimate	Standard Error	P-value
GRS mix	Lpa per 50 nmol/L	1.12295	0.0112678	0
LDL-C Adjusted	Lpa mg/dL	0.194515	0.00537515	1.41334e-282

### Sheet: SuppTable4
Supplemental Table 4. Atherosclerotic cardiovascular disease incidence and prevelance in the UK Biobank cohort.
Outcomes	n (%)
Coronary artery disease
Inicdent	3903 (8.4)
Prevelant	2487 (5.1)
Carotid stenosis
Inicdent	432 (0.9)
Prevelant	150 (0.3)
Peripheral artery disease
Inicdent	858 (1.8)
Prevelant	496 (1.0)
Major adverse limb event
Inicdent	189 (0.4)
Prevelant	68 (0.1)
Ischemic stroke
Inicdent	1075 (2.2)
Prevelant	183 (0.4)

### Sheet: SuppTable5
Supplemental Table 5. Cumulative incidence of CAD by protein expression quartiles over 16 years of follow-up. Cumulative incidence estimates with 95% CIs are shown for each protein at each time point, stratified by quartiles of baseline protein concentration (Q1 = lowest, Q4 = highest). Abbreviations: CAD, coronary artery disease; CI, confidence interval; Q, quartile.
Protein	Time (years)	Cumulative Incidence Quartile 1 (95% CI)	Cumulative Incidence Quartile 2 (95% CI)	Cumulative Incidence Quartile 3 (95% CI)	Cumulative Incidence Quartile 4 (95% CI)
AGR3	0	0.0000 (0.0000-0.0000)	0.0000 (0.0000-0.0000)	0.0000 (0.0000-0.0000)	0.0000 (0.0000-0.0000)
AGR3	2	0.0076 (0.0060-0.0092)	0.0074 (0.0059-0.0090)	0.0105 (0.0087-0.0124)	0.0122 (0.0101-0.0142)
AGR3	4	0.0160 (0.0138-0.0183)	0.0179 (0.0155-0.0204)	0.0220 (0.0193-0.0247)	0.0283 (0.0252-0.0314)
AGR3	6	0.0244 (0.0215-0.0272)	0.0299 (0.0268-0.0330)	0.0354 (0.0320-0.0388)	0.0460 (0.0422-0.0499)
AGR3	8	0.0363 (0.0329-0.0397)	0.0423 (0.0386-0.0460)	0.0484 (0.0444-0.0523)	0.0618 (0.0573-0.0663)
AGR3	10	0.0474 (0.0435-0.0512)	0.0547 (0.0505-0.0588)	0.0635 (0.0590-0.0680)	0.0785 (0.0735-0.0835)
AGR3	12	0.0573 (0.0530-0.0616)	0.0690 (0.0643-0.0737)	0.0802 (0.0751-0.0852)	0.0947 (0.0892-0.1002)
AGR3	14	0.0685 (0.0635-0.0734)	0.0850 (0.0793-0.0906)	0.0954 (0.0896-0.1012)	0.1156 (0.1090-0.1221)
AGR3	16	0.0738 (0.0670-0.0807)	0.0959 (0.0865-0.1052)	0.1077 (0.0980-0.1173)	0.1307 (0.1196-0.1416)
CBLN4	0	0.0000 (0.0000-0.0000)	0.0000 (0.0000-0.0000)	0.0000 (0.0000-0.0000)	0.0000 (0.0000-0.0000)
CBLN4	2	0.0100 (0.0082-0.0119)	0.0087 (0.0070-0.0104)	0.0085 (0.0069-0.0102)	0.0104 (0.0085-0.0122)
CBLN4	4	0.0227 (0.0200-0.0254)	0.0211 (0.0185-0.0237)	0.0174 (0.0150-0.0197)	0.0230 (0.0203-0.0258)
CBLN4	6	0.0378 (0.0343-0.0413)	0.0333 (0.0300-0.0365)	0.0294 (0.0263-0.0325)	0.0350 (0.0316-0.0383)
CBLN4	8	0.0517 (0.0476-0.0558)	0.0461 (0.0422-0.0499)	0.0428 (0.0391-0.0465)	0.0479 (0.0440-0.0518)
CBLN4	10	0.0661 (0.0614-0.0707)	0.0601 (0.0557-0.0644)	0.0565 (0.0522-0.0607)	0.0609 (0.0565-0.0653)
CBLN4	12	0.0824 (0.0772-0.0876)	0.0717 (0.0669-0.0765)	0.0714 (0.0666-0.0761)	0.0752 (0.0702-0.0801)
CBLN4	14	0.0977 (0.0918-0.1037)	0.0898 (0.0840-0.0956)	0.0870 (0.0814-0.0926)	0.0891 (0.0834-0.0947)
CBLN4	16	0.1087 (0.0992-0.1180)	0.0993 (0.0908-0.1077)	0.0954 (0.0877-0.1031)	0.1036 (0.0923-0.1148)
CREG1	0	0.0000 (0.0000-0.0000)	0.0000 (0.0000-0.0000)	0.0000 (0.0000-0.0000)	0.0000 (0.0000-0.0000)
CREG1	2	0.0061 (0.0047-0.0075)	0.0081 (0.0064-0.0097)	0.0091 (0.0074-0.0108)	0.0144 (0.0122-0.0166)
CREG1	4	0.0145 (0.0123-0.0166)	0.0186 (0.0162-0.0211)	0.0218 (0.0191-0.0245)	0.0292 (0.0261-0.0323)
CREG1	6	0.0242 (0.0214-0.0270)	0.0302 (0.0270-0.0333)	0.0352 (0.0319-0.0386)	0.0458 (0.0419-0.0496)
CREG1	8	0.0341 (0.0308-0.0374)	0.0433 (0.0396-0.0471)	0.0452 (0.0414-0.0490)	0.0658 (0.0613-0.0704)
CREG1	10	0.0449 (0.0411-0.0487)	0.0568 (0.0525-0.0611)	0.0591 (0.0547-0.0634)	0.0828 (0.0777-0.0879)
CREG1	12	0.0577 (0.0534-0.0621)	0.0696 (0.0648-0.0743)	0.0734 (0.0686-0.0783)	0.1001 (0.0944-0.1057)
CREG1	14	0.0722 (0.0669-0.0773)	0.0838 (0.0783-0.0893)	0.0907 (0.0849-0.0966)	0.1172 (0.1108-0.1236)
CREG1	16	0.0848 (0.0754-0.0941)	0.0938 (0.0851-0.1025)	0.0975 (0.0887-0.1062)	0.1308 (0.1207-0.1408)
DCXR	0	0.0000 (0.0000-0.0000)	0.0000 (0.0000-0.0000)	0.0000 (0.0000-0.0000)	0.0000 (0.0000-0.0000)
DCXR	2	0.0067 (0.0052-0.0082)	0.0075 (0.0060-0.0091)	0.0110 (0.0091-0.0129)	0.0126 (0.0105-0.0146)
DCXR	4	0.0162 (0.0139-0.0184)	0.0177 (0.0153-0.0201)	0.0234 (0.0206-0.0262)	0.0271 (0.0241-0.0301)
DCXR	6	0.0253 (0.0224-0.0281)	0.0299 (0.0268-0.0330)	0.0366 (0.0332-0.0401)	0.0440 (0.0402-0.0478)
DCXR	8	0.0340 (0.0307-0.0373)	0.0424 (0.0386-0.0460)	0.0513 (0.0472-0.0554)	0.0613 (0.0568-0.0657)
DCXR	10	0.0430 (0.0393-0.0467)	0.0584 (0.0541-0.0627)	0.0665 (0.0619-0.0711)	0.0763 (0.0714-0.0813)
DCXR	12	0.0540 (0.0499-0.0582)	0.0723 (0.0674-0.0771)	0.0812 (0.0761-0.0863)	0.0939 (0.0884-0.0994)
DCXR	14	0.0659 (0.0610-0.0708)	0.0864 (0.0808-0.0920)	0.0979 (0.0919-0.1038)	0.1148 (0.1083-0.1214)
DCXR	16	0.0739 (0.0663-0.0813)	0.0971 (0.0882-0.1058)	0.1086 (0.0985-0.1185)	0.1294 (0.1186-0.1401)
DLL1	0	0.0000 (0.0000-0.0000)	0.0000 (0.0000-0.0000)	0.0000 (0.0000-0.0000)	0.0000 (0.0000-0.0000)
DLL1	2	0.0063 (0.0049-0.0077)	0.0087 (0.0070-0.0104)	0.0079 (0.0062-0.0095)	0.0151 (0.0128-0.0174)
DLL1	4	0.0147 (0.0125-0.0169)	0.0187 (0.0162-0.0211)	0.0177 (0.0153-0.0201)	0.0337 (0.0303-0.0371)
DLL1	6	0.0227 (0.0200-0.0254)	0.0296 (0.0265-0.0327)	0.0318 (0.0286-0.0350)	0.0524 (0.0482-0.0566)
DLL1	8	0.0320 (0.0288-0.0352)	0.0406 (0.0370-0.0442)	0.0453 (0.0415-0.0491)	0.0721 (0.0672-0.0769)
DLL1	10	0.0426 (0.0389-0.0462)	0.0520 (0.0479-0.0560)	0.0597 (0.0553-0.0640)	0.0914 (0.0859-0.0969)
DLL1	12	0.0525 (0.0484-0.0566)	0.0655 (0.0610-0.0701)	0.0731 (0.0683-0.0779)	0.1123 (0.1062-0.1183)
DLL1	14	0.0642 (0.0593-0.0691)	0.0789 (0.0736-0.0841)	0.0883 (0.0826-0.0940)	0.1361 (0.1289-0.1433)
DLL1	16	0.0784 (0.0684-0.0883)	0.0846 (0.0777-0.0914)	0.0955 (0.0881-0.1028)	0.1536 (0.1406-0.1663)
ENPP7	0	0.0000 (0.0000-0.0000)	0.0000 (0.0000-0.0000)	0.0000 (0.0000-0.0000)	0.0000 (0.0000-0.0000)
ENPP7	2	0.0065 (0.0051-0.0080)	0.0084 (0.0068-0.0101)	0.0107 (0.0088-0.0125)	0.0121 (0.0101-0.0141)
ENPP7	4	0.0159 (0.0136-0.0182)	0.0197 (0.0172-0.0223)	0.0227 (0.0200-0.0254)	0.0259 (0.0229-0.0288)
ENPP7	6	0.0259 (0.0230-0.0288)	0.0327 (0.0294-0.0360)	0.0353 (0.0319-0.0387)	0.0416 (0.0379-0.0453)
ENPP7	8	0.0355 (0.0321-0.0388)	0.0447 (0.0409-0.0485)	0.0492 (0.0453-0.0532)	0.0592 (0.0549-0.0636)
ENPP7	10	0.0468 (0.0429-0.0507)	0.0598 (0.0554-0.0642)	0.0633 (0.0588-0.0678)	0.0739 (0.0690-0.0787)
ENPP7	12	0.0590 (0.0546-0.0634)	0.0752 (0.0702-0.0801)	0.0766 (0.0717-0.0816)	0.0901 (0.0847-0.0955)
ENPP7	14	0.0723 (0.0671-0.0775)	0.0898 (0.0841-0.0954)	0.0924 (0.0866-0.0982)	0.1095 (0.1031-0.1159)
ENPP7	16	0.0816 (0.0732-0.0900)	0.1021 (0.0933-0.1107)	0.1058 (0.0948-0.1166)	0.1180 (0.1089-0.1269)
ITIH3	0	0.0000 (0.0000-0.0000)	0.0000 (0.0000-0.0000)	0.0000 (0.0000-0.0000)	0.0000 (0.0000-0.0000)
ITIH3	2	0.0089 (0.0072-0.0106)	0.0103 (0.0084-0.0121)	0.0089 (0.0072-0.0106)	0.0096 (0.0078-0.0114)
ITIH3	4	0.0202 (0.0176-0.0227)	0.0211 (0.0185-0.0238)	0.0212 (0.0186-0.0238)	0.0216 (0.0189-0.0243)
ITIH3	6	0.0325 (0.0292-0.0357)	0.0320 (0.0288-0.0352)	0.0343 (0.0310-0.0377)	0.0367 (0.0332-0.0401)
ITIH3	8	0.0449 (0.0411-0.0486)	0.0446 (0.0408-0.0484)	0.0479 (0.0440-0.0518)	0.0511 (0.0470-0.0552)
ITIH3	10	0.0559 (0.0517-0.0601)	0.0593 (0.0549-0.0636)	0.0624 (0.0579-0.0669)	0.0662 (0.0615-0.0708)
ITIH3	12	0.0689 (0.0642-0.0736)	0.0742 (0.0693-0.0791)	0.0764 (0.0715-0.0814)	0.0813 (0.0761-0.0865)
ITIH3	14	0.0865 (0.0808-0.0920)	0.0900 (0.0842-0.0957)	0.0902 (0.0845-0.0959)	0.0971 (0.0911-0.1031)
ITIH3	16	0.0987 (0.0898-0.1074)	0.0999 (0.0899-0.1099)	0.1011 (0.0916-0.1105)	0.1073 (0.0982-0.1163)
LRP11	0	0.0000 (0.0000-0.0000)	0.0000 (0.0000-0.0000)	0.0000 (0.0000-0.0000)	0.0000 (0.0000-0.0000)
LRP11	2	0.0077 (0.0061-0.0093)	0.0083 (0.0066-0.0099)	0.0085 (0.0068-0.0102)	0.0133 (0.0112-0.0154)
LRP11	4	0.0164 (0.0141-0.0187)	0.0190 (0.0165-0.0215)	0.0202 (0.0176-0.0228)	0.0288 (0.0257-0.0319)
LRP11	6	0.0273 (0.0243-0.0303)	0.0299 (0.0268-0.0330)	0.0327 (0.0294-0.0359)	0.0459 (0.0420-0.0498)
LRP11	8	0.0373 (0.0339-0.0408)	0.0413 (0.0377-0.0450)	0.0479 (0.0439-0.0518)	0.0625 (0.0580-0.0670)
LRP11	10	0.0481 (0.0441-0.0520)	0.0543 (0.0502-0.0585)	0.0616 (0.0572-0.0661)	0.0803 (0.0752-0.0854)
LRP11	12	0.0594 (0.0550-0.0637)	0.0679 (0.0632-0.0726)	0.0750 (0.0701-0.0799)	0.0995 (0.0938-0.1052)
LRP11	14	0.0703 (0.0652-0.0753)	0.0819 (0.0764-0.0874)	0.0914 (0.0857-0.0971)	0.1219 (0.1150-0.1286)
LRP11	16	0.0833 (0.0733-0.0932)	0.0892 (0.0816-0.0968)	0.0988 (0.0910-0.1066)	0.1379 (0.1265-0.1491)
REG4	0	0.0000 (0.0000-0.0000)	0.0000 (0.0000-0.0000)	0.0000 (0.0000-0.0000)	0.0000 (0.0000-0.0000)
REG4	2	0.0064 (0.0050-0.0079)	0.0068 (0.0053-0.0083)	0.0103 (0.0085-0.0122)	0.0144 (0.0122-0.0166)
REG4	4	0.0141 (0.0120-0.0162)	0.0166 (0.0143-0.0189)	0.0220 (0.0193-0.0247)	0.0322 (0.0289-0.0355)
REG4	6	0.0232 (0.0205-0.0260)	0.0259 (0.0231-0.0288)	0.0351 (0.0317-0.0385)	0.0524 (0.0482-0.0566)
REG4	8	0.0337 (0.0305-0.0370)	0.0354 (0.0321-0.0388)	0.0497 (0.0457-0.0536)	0.0714 (0.0665-0.0763)
REG4	10	0.0432 (0.0395-0.0469)	0.0475 (0.0436-0.0513)	0.0638 (0.0593-0.0683)	0.0915 (0.0860-0.0970)
REG4	12	0.0523 (0.0482-0.0563)	0.0602 (0.0558-0.0646)	0.0794 (0.0744-0.0844)	0.1119 (0.1058-0.1180)
REG4	14	0.0631 (0.0584-0.0678)	0.0757 (0.0704-0.0810)	0.0951 (0.0892-0.1010)	0.1338 (0.1267-0.1409)
REG4	16	0.0770 (0.0672-0.0868)	0.0820 (0.0751-0.0888)	0.1068 (0.0969-0.1165)	0.1451 (0.1350-0.1552)
VWC2	0	0.0000 (0.0000-0.0000)	0.0000 (0.0000-0.0000)	0.0000 (0.0000-0.0000)	0.0000 (0.0000-0.0000)
VWC2	2	0.0062 (0.0048-0.0076)	0.0089 (0.0072-0.0106)	0.0097 (0.0079-0.0114)	0.0131 (0.0110-0.0152)
VWC2	4	0.0140 (0.0119-0.0161)	0.0205 (0.0179-0.0231)	0.0216 (0.0190-0.0243)	0.0284 (0.0253-0.0315)
VWC2	6	0.0235 (0.0208-0.0263)	0.0324 (0.0292-0.0357)	0.0341 (0.0308-0.0374)	0.0461 (0.0422-0.0501)
VWC2	8	0.0335 (0.0302-0.0367)	0.0438 (0.0401-0.0476)	0.0480 (0.0440-0.0519)	0.0643 (0.0597-0.0689)
VWC2	10	0.0437 (0.0400-0.0474)	0.0557 (0.0515-0.0599)	0.0630 (0.0585-0.0675)	0.0826 (0.0774-0.0878)
VWC2	12	0.0552 (0.0510-0.0594)	0.0678 (0.0631-0.0724)	0.0783 (0.0733-0.0833)	0.1013 (0.0955-0.1070)
VWC2	14	0.0670 (0.0621-0.0719)	0.0822 (0.0767-0.0877)	0.0924 (0.0867-0.0981)	0.1246 (0.1177-0.1315)
VWC2	16	0.0752 (0.0671-0.0832)	0.0933 (0.0850-0.1014)	0.1080 (0.0973-0.1185)	0.1335 (0.1231-0.1438)

### Sheet: SuppTable6
Supplemental Table 6. Cumulative incidence of ASCVD by protein expression quartiles over 16 years of follow-up. Cumulative incidence estimates with 95% CIs are shown for each protein at each time point, stratified by quartiles of baseline protein concentration (Q1 = lowest, Q4 = highest). ASCVD includes PAD, MALE, carotid stenosis, and ischemic stroke. Abbreviations: ASCVD, atherosclerotic cardiovascular disease; CI, confidence interval; MALE, major adverse limb events; PAD, peripheral artery disease; Q, quartile.
ASCVD	Protein	Time (years)	Cumulative Incidence Quartile 1 (95% CI)	Cumulative Incidence Quartile 2 (95% CI)	Cumulative Incidence Quartile 3 (95% CI)	Cumulative Incidence Quartile 4 (95% CI)
PAD	AGR3	0	0.0000 (0.0000-0.0000)	0.0000 (0.0000-0.0000)	0.0000 (0.0000-0.0000)	0.0000 (0.0000-0.0000)
PAD	AGR3	2	0.0007 (0.0002-0.0011)	0.0017 (0.0010-0.0025)	0.0012 (0.0006-0.0018)	0.0022 (0.0014-0.0031)
PAD	AGR3	4	0.0015 (0.0008-0.0022)	0.0029 (0.0019-0.0039)	0.0025 (0.0016-0.0034)	0.0050 (0.0037-0.0063)
PAD	AGR3	6	0.0036 (0.0025-0.0047)	0.0045 (0.0033-0.0057)	0.0049 (0.0037-0.0062)	0.0079 (0.0063-0.0095)
PAD	AGR3	8	0.0055 (0.0042-0.0069)	0.0061 (0.0047-0.0075)	0.0074 (0.0059-0.0090)	0.0114 (0.0095-0.0133)
PAD	AGR3	10	0.0079 (0.0063-0.0094)	0.0084 (0.0067-0.0100)	0.0127 (0.0106-0.0147)	0.0158 (0.0136-0.0181)
PAD	AGR3	12	0.0099 (0.0082-0.0117)	0.0120 (0.0100-0.0140)	0.0159 (0.0137-0.0182)	0.0205 (0.0179-0.0231)
PAD	AGR3	14	0.0134 (0.0111-0.0156)	0.0160 (0.0136-0.0184)	0.0204 (0.0177-0.0231)	0.0278 (0.0246-0.0310)
PAD	AGR3	16	0.0173 (0.0116-0.0230)	0.0187 (0.0145-0.0229)	0.0230 (0.0188-0.0272)	0.0366 (0.0292-0.0440)
PAD	CBLN4	0	0.0000 (0.0000-0.0000)	0.0000 (0.0000-0.0000)	0.0000 (0.0000-0.0000)	0.0000 (0.0000-0.0000)
PAD	CBLN4	2	0.0020 (0.0012-0.0028)	0.0013 (0.0007-0.0020)	0.0013 (0.0007-0.0020)	0.0012 (0.0006-0.0018)
PAD	CBLN4	4	0.0040 (0.0029-0.0051)	0.0026 (0.0017-0.0035)	0.0026 (0.0017-0.0035)	0.0027 (0.0018-0.0037)
PAD	CBLN4	6	0.0066 (0.0052-0.0081)	0.0046 (0.0034-0.0058)	0.0047 (0.0034-0.0059)	0.0050 (0.0038-0.0063)
PAD	CBLN4	8	0.0095 (0.0078-0.0113)	0.0067 (0.0052-0.0082)	0.0069 (0.0054-0.0083)	0.0074 (0.0059-0.0090)
PAD	CBLN4	10	0.0135 (0.0114-0.0156)	0.0105 (0.0087-0.0123)	0.0101 (0.0083-0.0118)	0.0106 (0.0088-0.0125)
PAD	CBLN4	12	0.0176 (0.0152-0.0200)	0.0138 (0.0116-0.0159)	0.0131 (0.0111-0.0152)	0.0138 (0.0117-0.0160)
PAD	CBLN4	14	0.0240 (0.0210-0.0271)	0.0190 (0.0163-0.0217)	0.0172 (0.0147-0.0196)	0.0173 (0.0148-0.0198)
PAD	CBLN4	16	0.0302 (0.0246-0.0358)	0.0242 (0.0182-0.0303)	0.0172 (0.0147-0.0196)	0.0239 (0.0170-0.0307)
PAD	CREG1	0	0.0000 (0.0000-0.0000)	0.0000 (0.0000-0.0000)	0.0000 (0.0000-0.0000)	0.0000 (0.0000-0.0000)
PAD	CREG1	2	0.0010 (0.0004-0.0015)	0.0012 (0.0006-0.0019)	0.0019 (0.0011-0.0027)	0.0017 (0.0009-0.0024)
PAD	CREG1	4	0.0019 (0.0011-0.0027)	0.0023 (0.0015-0.0032)	0.0034 (0.0024-0.0044)	0.0043 (0.0031-0.0054)
PAD	CREG1	6	0.0032 (0.0022-0.0043)	0.0049 (0.0037-0.0062)	0.0058 (0.0044-0.0071)	0.0070 (0.0055-0.0085)
PAD	CREG1	8	0.0048 (0.0035-0.0060)	0.0067 (0.0053-0.0082)	0.0084 (0.0068-0.0101)	0.0106 (0.0088-0.0125)
PAD	CREG1	10	0.0077 (0.0061-0.0092)	0.0104 (0.0085-0.0122)	0.0114 (0.0095-0.0134)	0.0152 (0.0130-0.0175)
PAD	CREG1	12	0.0109 (0.0090-0.0128)	0.0130 (0.0110-0.0151)	0.0148 (0.0126-0.0170)	0.0197 (0.0171-0.0222)
PAD	CREG1	14	0.0146 (0.0123-0.0169)	0.0176 (0.0150-0.0201)	0.0207 (0.0179-0.0235)	0.0247 (0.0217-0.0277)
PAD	CREG1	16	0.0163 (0.0135-0.0191)	0.0208 (0.0163-0.0253)	0.0267 (0.0200-0.0334)	0.0322 (0.0245-0.0398)
PAD	DCXR	0	0.0000 (0.0000-0.0000)	0.0000 (0.0000-0.0000)	0.0000 (0.0000-0.0000)	0.0000 (0.0000-0.0000)
PAD	DCXR	2	0.0011 (0.0005-0.0017)	0.0012 (0.0006-0.0019)	0.0017 (0.0009-0.0024)	0.0018 (0.0011-0.0026)
PAD	DCXR	4	0.0020 (0.0012-0.0028)	0.0029 (0.0019-0.0039)	0.0032 (0.0022-0.0042)	0.0037 (0.0026-0.0048)
PAD	DCXR	6	0.0039 (0.0028-0.0050)	0.0058 (0.0044-0.0071)	0.0052 (0.0039-0.0065)	0.0060 (0.0046-0.0074)
PAD	DCXR	8	0.0057 (0.0044-0.0071)	0.0084 (0.0068-0.0101)	0.0074 (0.0059-0.0089)	0.0089 (0.0072-0.0106)
PAD	DCXR	10	0.0080 (0.0064-0.0096)	0.0125 (0.0105-0.0146)	0.0118 (0.0099-0.0138)	0.0123 (0.0103-0.0143)
PAD	DCXR	12	0.0101 (0.0083-0.0119)	0.0160 (0.0137-0.0183)	0.0151 (0.0129-0.0173)	0.0171 (0.0148-0.0195)
PAD	DCXR	14	0.0136 (0.0114-0.0158)	0.0225 (0.0196-0.0255)	0.0199 (0.0172-0.0226)	0.0215 (0.0187-0.0242)
PAD	DCXR	16	0.0178 (0.0132-0.0224)	0.0236 (0.0205-0.0267)	0.0273 (0.0206-0.0339)	0.0266 (0.0198-0.0335)
PAD	DLL1	0	0.0000 (0.0000-0.0000)	0.0000 (0.0000-0.0000)	0.0000 (0.0000-0.0000)	0.0000 (0.0000-0.0000)
PAD	DLL1	2	0.0006 (0.0001-0.0010)	0.0005 (0.0001-0.0009)	0.0013 (0.0007-0.0020)	0.0034 (0.0024-0.0045)
PAD	DLL1	4	0.0014 (0.0007-0.0021)	0.0013 (0.0007-0.0020)	0.0024 (0.0015-0.0033)	0.0068 (0.0053-0.0083)
PAD	DLL1	6	0.0027 (0.0017-0.0036)	0.0030 (0.0020-0.0040)	0.0038 (0.0027-0.0049)	0.0116 (0.0096-0.0135)
PAD	DLL1	8	0.0038 (0.0027-0.0049)	0.0046 (0.0034-0.0058)	0.0059 (0.0045-0.0072)	0.0165 (0.0141-0.0188)
PAD	DLL1	10	0.0056 (0.0043-0.0070)	0.0067 (0.0053-0.0082)	0.0088 (0.0071-0.0105)	0.0240 (0.0212-0.0268)
PAD	DLL1	12	0.0084 (0.0067-0.0100)	0.0086 (0.0070-0.0103)	0.0117 (0.0097-0.0136)	0.0303 (0.0271-0.0335)
PAD	DLL1	14	0.0109 (0.0090-0.0129)	0.0118 (0.0097-0.0140)	0.0160 (0.0136-0.0185)	0.0399 (0.0360-0.0438)
PAD	DLL1	16	0.0137 (0.0105-0.0170)	0.0187 (0.0122-0.0251)	0.0197 (0.0151-0.0243)	0.0443 (0.0374-0.0511)
PAD	ENPP7	0	0.0000 (0.0000-0.0000)	0.0000 (0.0000-0.0000)	0.0000 (0.0000-0.0000)	0.0000 (0.0000-0.0000)
PAD	ENPP7	2	0.0007 (0.0003-0.0012)	0.0019 (0.0011-0.0027)	0.0013 (0.0007-0.0020)	0.0018 (0.0011-0.0026)
PAD	ENPP7	4	0.0017 (0.0010-0.0025)	0.0037 (0.0026-0.0048)	0.0031 (0.0021-0.0041)	0.0033 (0.0023-0.0044)
PAD	ENPP7	6	0.0032 (0.0022-0.0042)	0.0062 (0.0048-0.0076)	0.0059 (0.0045-0.0072)	0.0057 (0.0044-0.0071)
PAD	ENPP7	8	0.0047 (0.0035-0.0059)	0.0083 (0.0067-0.0099)	0.0081 (0.0065-0.0097)	0.0095 (0.0077-0.0112)
PAD	ENPP7	10	0.0074 (0.0059-0.0090)	0.0122 (0.0102-0.0142)	0.0114 (0.0094-0.0133)	0.0137 (0.0116-0.0158)
PAD	ENPP7	12	0.0094 (0.0077-0.0112)	0.0157 (0.0135-0.0180)	0.0150 (0.0128-0.0172)	0.0182 (0.0158-0.0207)
PAD	ENPP7	14	0.0124 (0.0102-0.0145)	0.0203 (0.0176-0.0229)	0.0205 (0.0177-0.0232)	0.0245 (0.0214-0.0275)
PAD	ENPP7	16	0.0156 (0.0116-0.0195)	0.0251 (0.0199-0.0302)	0.0234 (0.0197-0.0270)	0.0318 (0.0231-0.0405)
PAD	ITIH3	0	0.0000 (0.0000-0.0000)	0.0000 (0.0000-0.0000)	0.0000 (0.0000-0.0000)	0.0000 (0.0000-0.0000)
PAD	ITIH3	2	0.0007 (0.0003-0.0012)	0.0005 (0.0001-0.0009)	0.0020 (0.0012-0.0028)	0.0026 (0.0017-0.0035)
PAD	ITIH3	4	0.0017 (0.0009-0.0024)	0.0016 (0.0009-0.0023)	0.0036 (0.0025-0.0046)	0.0051 (0.0038-0.0064)
PAD	ITIH3	6	0.0028 (0.0019-0.0038)	0.0032 (0.0022-0.0043)	0.0068 (0.0053-0.0082)	0.0081 (0.0065-0.0097)
PAD	ITIH3	8	0.0041 (0.0029-0.0052)	0.0055 (0.0041-0.0068)	0.0095 (0.0078-0.0113)	0.0115 (0.0096-0.0135)
PAD	ITIH3	10	0.0063 (0.0049-0.0077)	0.0092 (0.0074-0.0109)	0.0133 (0.0112-0.0153)	0.0161 (0.0138-0.0184)
PAD	ITIH3	12	0.0086 (0.0070-0.0103)	0.0136 (0.0115-0.0158)	0.0166 (0.0142-0.0189)	0.0196 (0.0171-0.0222)
PAD	ITIH3	14	0.0127 (0.0105-0.0148)	0.0182 (0.0157-0.0208)	0.0223 (0.0194-0.0252)	0.0244 (0.0214-0.0274)
PAD	ITIH3	16	0.0142 (0.0117-0.0167)	0.0212 (0.0170-0.0254)	0.0302 (0.0225-0.0378)	0.0305 (0.0236-0.0373)
PAD	LRP11	0	0.0000 (0.0000-0.0000)	0.0000 (0.0000-0.0000)	0.0000 (0.0000-0.0000)	0.0000 (0.0000-0.0000)
PAD	LRP11	2	0.0007 (0.0002-0.0011)	0.0008 (0.0003-0.0013)	0.0012 (0.0006-0.0019)	0.0031 (0.0021-0.0041)
PAD	LRP11	4	0.0014 (0.0007-0.0021)	0.0024 (0.0015-0.0033)	0.0021 (0.0013-0.0029)	0.0060 (0.0046-0.0074)
PAD	LRP11	6	0.0030 (0.0020-0.0040)	0.0037 (0.0026-0.0047)	0.0048 (0.0035-0.0060)	0.0096 (0.0078-0.0113)
PAD	LRP11	8	0.0049 (0.0036-0.0061)	0.0060 (0.0046-0.0074)	0.0062 (0.0048-0.0076)	0.0135 (0.0114-0.0156)
PAD	LRP11	10	0.0072 (0.0057-0.0088)	0.0084 (0.0068-0.0101)	0.0091 (0.0074-0.0108)	0.0202 (0.0176-0.0227)
PAD	LRP11	12	0.0096 (0.0078-0.0113)	0.0111 (0.0092-0.0130)	0.0125 (0.0104-0.0145)	0.0255 (0.0226-0.0284)
PAD	LRP11	14	0.0122 (0.0101-0.0143)	0.0138 (0.0116-0.0160)	0.0184 (0.0157-0.0211)	0.0337 (0.0301-0.0372)
PAD	LRP11	16	0.0141 (0.0111-0.0172)	0.0157 (0.0128-0.0187)	0.0247 (0.0175-0.0319)	0.0422 (0.0343-0.0499)
PAD	REG4	0	0.0000 (0.0000-0.0000)	0.0000 (0.0000-0.0000)	0.0000 (0.0000-0.0000)	0.0000 (0.0000-0.0000)
PAD	REG4	2	0.0006 (0.0001-0.0010)	0.0005 (0.0001-0.0009)	0.0012 (0.0006-0.0019)	0.0035 (0.0024-0.0046)
PAD	REG4	4	0.0012 (0.0006-0.0019)	0.0012 (0.0006-0.0018)	0.0021 (0.0013-0.0030)	0.0074 (0.0059-0.0090)
PAD	REG4	6	0.0017 (0.0010-0.0025)	0.0026 (0.0017-0.0035)	0.0048 (0.0036-0.0061)	0.0119 (0.0100-0.0139)
PAD	REG4	8	0.0032 (0.0022-0.0043)	0.0040 (0.0029-0.0052)	0.0066 (0.0052-0.0081)	0.0169 (0.0145-0.0192)
PAD	REG4	10	0.0049 (0.0037-0.0062)	0.0056 (0.0042-0.0069)	0.0103 (0.0085-0.0122)	0.0243 (0.0215-0.0272)
PAD	REG4	12	0.0067 (0.0053-0.0082)	0.0077 (0.0062-0.0093)	0.0137 (0.0116-0.0158)	0.0309 (0.0277-0.0341)
PAD	REG4	14	0.0096 (0.0077-0.0115)	0.0114 (0.0093-0.0135)	0.0190 (0.0163-0.0216)	0.0387 (0.0349-0.0424)
PAD	REG4	16	0.0141 (0.0085-0.0197)	0.0155 (0.0109-0.0200)	0.0243 (0.0180-0.0306)	0.0423 (0.0376-0.0470)
PAD	VWC2	0	0.0000 (0.0000-0.0000)	0.0000 (0.0000-0.0000)	0.0000 (0.0000-0.0000)	0.0000 (0.0000-0.0000)
PAD	VWC2	2	0.0003 (0.0000-0.0007)	0.0010 (0.0004-0.0016)	0.0012 (0.0006-0.0019)	0.0032 (0.0022-0.0043)
PAD	VWC2	4	0.0011 (0.0005-0.0017)	0.0022 (0.0013-0.0030)	0.0022 (0.0014-0.0031)	0.0064 (0.0050-0.0079)
PAD	VWC2	6	0.0018 (0.0011-0.0026)	0.0035 (0.0025-0.0046)	0.0046 (0.0034-0.0058)	0.0111 (0.0092-0.0130)
PAD	VWC2	8	0.0028 (0.0019-0.0038)	0.0059 (0.0045-0.0073)	0.0065 (0.0051-0.0080)	0.0153 (0.0131-0.0176)
PAD	VWC2	10	0.0047 (0.0035-0.0060)	0.0085 (0.0068-0.0102)	0.0096 (0.0079-0.0114)	0.0220 (0.0194-0.0247)
PAD	VWC2	12	0.0072 (0.0057-0.0088)	0.0111 (0.0092-0.0130)	0.0142 (0.0120-0.0163)	0.0262 (0.0232-0.0291)
PAD	VWC2	14	0.0095 (0.0077-0.0114)	0.0156 (0.0131-0.0180)	0.0181 (0.0156-0.0207)	0.0347 (0.0311-0.0382)
PAD	VWC2	16	0.0140 (0.0097-0.0183)	0.0211 (0.0147-0.0275)	0.0212 (0.0169-0.0255)	0.0394 (0.0328-0.0460)
MALE	AGR3	0	0.0000 (0.0000-0.0000)	0.0000 (0.0000-0.0000)	0.0000 (0.0000-0.0000)	0.0000 (0.0000-0.0000)
MALE	AGR3	2	0.0001 (0.0000-0.0002)	0.0003 (0.0000-0.0007)	0.0004 (0.0001-0.0008)	0.0005 (0.0001-0.0009)
MALE	AGR3	4	0.0002 (0.0000-0.0005)	0.0006 (0.0001-0.0010)	0.0007 (0.0003-0.0012)	0.0015 (0.0008-0.0022)
MALE	AGR3	6	0.0008 (0.0003-0.0013)	0.0011 (0.0005-0.0017)	0.0011 (0.0005-0.0017)	0.0020 (0.0012-0.0028)
MALE	AGR3	8	0.0014 (0.0007-0.0021)	0.0013 (0.0007-0.0020)	0.0021 (0.0013-0.0029)	0.0031 (0.0021-0.0041)
MALE	AGR3	10	0.0020 (0.0012-0.0028)	0.0018 (0.0010-0.0025)	0.0031 (0.0021-0.0041)	0.0039 (0.0028-0.0050)
MALE	AGR3	12	0.0025 (0.0016-0.0033)	0.0026 (0.0017-0.0036)	0.0038 (0.0026-0.0049)	0.0049 (0.0036-0.0061)
MALE	AGR3	14	0.0027 (0.0017-0.0036)	0.0032 (0.0021-0.0042)	0.0049 (0.0035-0.0062)	0.0062 (0.0047-0.0077)
MALE	AGR3	16	0.0027 (0.0017-0.0036)	0.0034 (0.0023-0.0045)	0.0057 (0.0036-0.0078)	0.0065 (0.0049-0.0081)
MALE	CBLN4	0	0.0000 (0.0000-0.0000)	0.0000 (0.0000-0.0000)	0.0000 (0.0000-0.0000)	0.0000 (0.0000-0.0000)
MALE	CBLN4	2	0.0006 (0.0001-0.0010)	0.0003 (0.0000-0.0006)	0.0002 (0.0000-0.0004)	0.0002 (0.0000-0.0005)
MALE	CBLN4	4	0.0010 (0.0004-0.0015)	0.0007 (0.0002-0.0011)	0.0006 (0.0001-0.0010)	0.0008 (0.0003-0.0013)
MALE	CBLN4	6	0.0017 (0.0010-0.0025)	0.0012 (0.0006-0.0019)	0.0007 (0.0002-0.0011)	0.0013 (0.0007-0.0020)
MALE	CBLN4	8	0.0028 (0.0018-0.0037)	0.0016 (0.0009-0.0023)	0.0015 (0.0008-0.0022)	0.0021 (0.0013-0.0029)
MALE	CBLN4	10	0.0037 (0.0026-0.0047)	0.0022 (0.0013-0.0030)	0.0021 (0.0013-0.0029)	0.0029 (0.0019-0.0038)
MALE	CBLN4	12	0.0042 (0.0030-0.0054)	0.0031 (0.0021-0.0040)	0.0026 (0.0017-0.0035)	0.0038 (0.0027-0.0050)
MALE	CBLN4	14	0.0053 (0.0039-0.0067)	0.0036 (0.0025-0.0047)	0.0036 (0.0025-0.0048)	0.0044 (0.0032-0.0057)
MALE	CBLN4	16	0.0055 (0.0040-0.0070)	0.0036 (0.0025-0.0047)	0.0047 (0.0027-0.0068)	0.0044 (0.0032-0.0057)
MALE	CREG1	0	0.0000 (0.0000-0.0000)	0.0000 (0.0000-0.0000)	0.0000 (0.0000-0.0000)	0.0000 (0.0000-0.0000)
MALE	CREG1	2	0.0002 (0.0000-0.0005)	0.0002 (0.0000-0.0005)	0.0004 (0.0001-0.0008)	0.0004 (0.0001-0.0008)
MALE	CREG1	4	0.0005 (0.0001-0.0009)	0.0005 (0.0001-0.0009)	0.0007 (0.0003-0.0012)	0.0013 (0.0007-0.0020)
MALE	CREG1	6	0.0007 (0.0003-0.0012)	0.0010 (0.0004-0.0016)	0.0011 (0.0005-0.0017)	0.0022 (0.0013-0.0030)
MALE	CREG1	8	0.0012 (0.0006-0.0018)	0.0015 (0.0008-0.0022)	0.0023 (0.0015-0.0032)	0.0029 (0.0020-0.0039)
MALE	CREG1	10	0.0015 (0.0008-0.0022)	0.0027 (0.0018-0.0037)	0.0030 (0.0020-0.0040)	0.0036 (0.0025-0.0046)
MALE	CREG1	12	0.0021 (0.0013-0.0029)	0.0031 (0.0021-0.0041)	0.0037 (0.0026-0.0047)	0.0049 (0.0036-0.0062)
MALE	CREG1	14	0.0027 (0.0017-0.0036)	0.0041 (0.0028-0.0053)	0.0045 (0.0032-0.0057)	0.0057 (0.0043-0.0072)
MALE	CREG1	16	0.0034 (0.0016-0.0052)	0.0041 (0.0028-0.0053)	0.0045 (0.0032-0.0057)	0.0063 (0.0047-0.0079)
MALE	DCXR	0	0.0000 (0.0000-0.0000)	0.0000 (0.0000-0.0000)	0.0000 (0.0000-0.0000)	0.0000 (0.0000-0.0000)
MALE	DCXR	2	0.0002 (0.0000-0.0005)	0.0002 (0.0000-0.0004)	0.0004 (0.0001-0.0008)	0.0005 (0.0001-0.0009)
MALE	DCXR	4	0.0006 (0.0001-0.0010)	0.0005 (0.0001-0.0009)	0.0006 (0.0001-0.0010)	0.0014 (0.0007-0.0021)
MALE	DCXR	6	0.0012 (0.0006-0.0018)	0.0012 (0.0006-0.0018)	0.0008 (0.0003-0.0013)	0.0018 (0.0011-0.0026)
MALE	DCXR	8	0.0017 (0.0009-0.0024)	0.0020 (0.0012-0.0028)	0.0017 (0.0009-0.0024)	0.0026 (0.0017-0.0035)
MALE	DCXR	10	0.0022 (0.0013-0.0030)	0.0028 (0.0018-0.0037)	0.0025 (0.0016-0.0034)	0.0033 (0.0022-0.0043)
MALE	DCXR	12	0.0024 (0.0015-0.0032)	0.0031 (0.0021-0.0042)	0.0038 (0.0027-0.0049)	0.0044 (0.0032-0.0056)
MALE	DCXR	14	0.0027 (0.0017-0.0036)	0.0046 (0.0033-0.0060)	0.0044 (0.0032-0.0057)	0.0052 (0.0038-0.0066)
MALE	DCXR	16	0.0027 (0.0017-0.0036)	0.0058 (0.0035-0.0080)	0.0044 (0.0032-0.0057)	0.0055 (0.0040-0.0070)
MALE	DLL1	0	0.0000 (0.0000-0.0000)	0.0000 (0.0000-0.0000)	0.0000 (0.0000-0.0000)	0.0000 (0.0000-0.0000)
MALE	DLL1	2	0.0001 (0.0000-0.0002)	0.0002 (0.0000-0.0005)	0.0004 (0.0001-0.0008)	0.0006 (0.0001-0.0010)
MALE	DLL1	4	0.0003 (0.0000-0.0007)	0.0003 (0.0000-0.0006)	0.0007 (0.0003-0.0012)	0.0017 (0.0009-0.0024)
MALE	DLL1	6	0.0007 (0.0002-0.0011)	0.0003 (0.0000-0.0006)	0.0011 (0.0005-0.0017)	0.0029 (0.0020-0.0039)
MALE	DLL1	8	0.0011 (0.0005-0.0017)	0.0010 (0.0004-0.0016)	0.0016 (0.0009-0.0023)	0.0043 (0.0031-0.0055)
MALE	DLL1	10	0.0014 (0.0007-0.0021)	0.0016 (0.0009-0.0023)	0.0023 (0.0014-0.0031)	0.0056 (0.0042-0.0070)
MALE	DLL1	12	0.0015 (0.0008-0.0022)	0.0021 (0.0013-0.0029)	0.0028 (0.0018-0.0037)	0.0075 (0.0059-0.0090)
MALE	DLL1	14	0.0019 (0.0011-0.0028)	0.0028 (0.0018-0.0038)	0.0033 (0.0022-0.0044)	0.0091 (0.0073-0.0110)
MALE	DLL1	16	0.0019 (0.0011-0.0028)	0.0028 (0.0018-0.0038)	0.0036 (0.0024-0.0048)	0.0104 (0.0077-0.0131)
MALE	ENPP7	0	0.0000 (0.0000-0.0000)	0.0000 (0.0000-0.0000)	0.0000 (0.0000-0.0000)	0.0000 (0.0000-0.0000)
MALE	ENPP7	2	0.0004 (0.0001-0.0008)	0.0002 (0.0000-0.0005)	0.0004 (0.0001-0.0008)	0.0002 (0.0000-0.0005)
MALE	ENPP7	4	0.0005 (0.0001-0.0009)	0.0007 (0.0002-0.0011)	0.0009 (0.0004-0.0014)	0.0010 (0.0004-0.0016)
MALE	ENPP7	6	0.0007 (0.0002-0.0011)	0.0012 (0.0006-0.0018)	0.0013 (0.0007-0.0020)	0.0018 (0.0011-0.0026)
MALE	ENPP7	8	0.0011 (0.0005-0.0017)	0.0025 (0.0016-0.0034)	0.0020 (0.0012-0.0028)	0.0024 (0.0015-0.0032)
MALE	ENPP7	10	0.0014 (0.0007-0.0021)	0.0033 (0.0023-0.0043)	0.0029 (0.0020-0.0039)	0.0031 (0.0021-0.0041)
MALE	ENPP7	12	0.0018 (0.0010-0.0025)	0.0039 (0.0028-0.0050)	0.0036 (0.0025-0.0046)	0.0045 (0.0033-0.0057)
MALE	ENPP7	14	0.0020 (0.0012-0.0028)	0.0047 (0.0034-0.0060)	0.0049 (0.0036-0.0062)	0.0054 (0.0040-0.0068)
MALE	ENPP7	16	0.0020 (0.0012-0.0028)	0.0047 (0.0034-0.0060)	0.0051 (0.0037-0.0065)	0.0066 (0.0043-0.0089)
MALE	ITIH3	0	0.0000 (0.0000-0.0000)	0.0000 (0.0000-0.0000)	0.0000 (0.0000-0.0000)	0.0000 (0.0000-0.0000)
MALE	ITIH3	2	0.0001 (0.0000-0.0002)	0.0002 (0.0000-0.0005)	0.0005 (0.0001-0.0009)	0.0005 (0.0001-0.0009)
MALE	ITIH3	4	0.0005 (0.0001-0.0009)	0.0003 (0.0000-0.0006)	0.0010 (0.0004-0.0015)	0.0012 (0.0006-0.0019)
MALE	ITIH3	6	0.0007 (0.0002-0.0011)	0.0006 (0.0001-0.0010)	0.0017 (0.0010-0.0025)	0.0020 (0.0012-0.0028)
MALE	ITIH3	8	0.0012 (0.0006-0.0018)	0.0012 (0.0006-0.0018)	0.0028 (0.0018-0.0037)	0.0029 (0.0019-0.0038)
MALE	ITIH3	10	0.0018 (0.0010-0.0025)	0.0019 (0.0011-0.0026)	0.0035 (0.0024-0.0045)	0.0038 (0.0027-0.0049)
MALE	ITIH3	12	0.0019 (0.0011-0.0027)	0.0026 (0.0017-0.0036)	0.0045 (0.0033-0.0057)	0.0047 (0.0034-0.0059)
MALE	ITIH3	14	0.0026 (0.0017-0.0036)	0.0030 (0.0020-0.0040)	0.0055 (0.0041-0.0069)	0.0058 (0.0043-0.0073)
MALE	ITIH3	16	0.0026 (0.0017-0.0036)	0.0030 (0.0020-0.0040)	0.0060 (0.0044-0.0076)	0.0067 (0.0044-0.0090)
MALE	LRP11	0	0.0000 (0.0000-0.0000)	0.0000 (0.0000-0.0000)	0.0000 (0.0000-0.0000)	0.0000 (0.0000-0.0000)
MALE	LRP11	2	0.0004 (0.0001-0.0008)	0.0004 (0.0001-0.0008)	0.0001 (0.0000-0.0002)	0.0004 (0.0001-0.0008)
MALE	LRP11	4	0.0007 (0.0002-0.0011)	0.0007 (0.0003-0.0012)	0.0005 (0.0001-0.0009)	0.0012 (0.0006-0.0018)
MALE	LRP11	6	0.0010 (0.0004-0.0015)	0.0012 (0.0006-0.0018)	0.0008 (0.0003-0.0013)	0.0020 (0.0012-0.0028)
MALE	LRP11	8	0.0015 (0.0008-0.0022)	0.0017 (0.0009-0.0024)	0.0013 (0.0007-0.0020)	0.0035 (0.0024-0.0045)
MALE	LRP11	10	0.0020 (0.0012-0.0028)	0.0021 (0.0013-0.0029)	0.0020 (0.0012-0.0028)	0.0047 (0.0035-0.0060)
MALE	LRP11	12	0.0024 (0.0016-0.0033)	0.0027 (0.0018-0.0036)	0.0027 (0.0018-0.0037)	0.0059 (0.0045-0.0073)
MALE	LRP11	14	0.0027 (0.0017-0.0036)	0.0030 (0.0020-0.0040)	0.0035 (0.0023-0.0046)	0.0079 (0.0062-0.0096)
MALE	LRP11	16	0.0027 (0.0017-0.0036)	0.0030 (0.0020-0.0040)	0.0035 (0.0023-0.0046)	0.0094 (0.0068-0.0121)
MALE	REG4	0	0.0000 (0.0000-0.0000)	0.0000 (0.0000-0.0000)	0.0000 (0.0000-0.0000)	0.0000 (0.0000-0.0000)
MALE	REG4	2	0.0001 (0.0000-0.0002)	0.0002 (0.0000-0.0005)	0.0002 (0.0000-0.0004)	0.0008 (0.0003-0.0013)
MALE	REG4	4	0.0001 (0.0000-0.0002)	0.0002 (0.0000-0.0005)	0.0005 (0.0001-0.0009)	0.0022 (0.0014-0.0031)
MALE	REG4	6	0.0002 (0.0000-0.0005)	0.0002 (0.0000-0.0005)	0.0007 (0.0003-0.0012)	0.0038 (0.0027-0.0049)
MALE	REG4	8	0.0005 (0.0001-0.0009)	0.0007 (0.0002-0.0011)	0.0012 (0.0006-0.0018)	0.0057 (0.0043-0.0071)
MALE	REG4	10	0.0007 (0.0002-0.0011)	0.0012 (0.0006-0.0018)	0.0019 (0.0011-0.0026)	0.0072 (0.0057-0.0088)
MALE	REG4	12	0.0008 (0.0003-0.0014)	0.0017 (0.0010-0.0024)	0.0026 (0.0016-0.0035)	0.0088 (0.0071-0.0105)
MALE	REG4	14	0.0011 (0.0005-0.0017)	0.0022 (0.0013-0.0032)	0.0038 (0.0026-0.0051)	0.0101 (0.0082-0.0120)
MALE	REG4	16	0.0013 (0.0005-0.0020)	0.0022 (0.0013-0.0032)	0.0038 (0.0026-0.0051)	0.0114 (0.0086-0.0142)
MALE	VWC2	0	0.0000 (0.0000-0.0000)	0.0000 (0.0000-0.0000)	0.0000 (0.0000-0.0000)	0.0000 (0.0000-0.0000)
MALE	VWC2	2	0.0000 (0.0000-0.0000)	0.0003 (0.0000-0.0007)	0.0005 (0.0001-0.0009)	0.0005 (0.0001-0.0009)
MALE	VWC2	4	0.0002 (0.0000-0.0004)	0.0008 (0.0003-0.0013)	0.0008 (0.0003-0.0013)	0.0012 (0.0006-0.0019)
MALE	VWC2	6	0.0002 (0.0000-0.0005)	0.0012 (0.0006-0.0019)	0.0012 (0.0006-0.0019)	0.0023 (0.0014-0.0031)
MALE	VWC2	8	0.0005 (0.0001-0.0009)	0.0018 (0.0010-0.0025)	0.0016 (0.0009-0.0023)	0.0042 (0.0030-0.0053)
MALE	VWC2	10	0.0010 (0.0004-0.0016)	0.0024 (0.0015-0.0032)	0.0019 (0.0011-0.0027)	0.0056 (0.0042-0.0069)
MALE	VWC2	12	0.0012 (0.0006-0.0018)	0.0027 (0.0018-0.0036)	0.0025 (0.0016-0.0034)	0.0074 (0.0058-0.0090)
MALE	VWC2	14	0.0015 (0.0008-0.0023)	0.0031 (0.0021-0.0041)	0.0036 (0.0024-0.0047)	0.0089 (0.0071-0.0107)
MALE	VWC2	16	0.0015 (0.0008-0.0023)	0.0034 (0.0022-0.0045)	0.0036 (0.0024-0.0047)	0.0100 (0.0075-0.0126)
Carotid stenosis	AGR3	0	0.0000 (0.0000-0.0000)	0.0000 (0.0000-0.0000)	0.0000 (0.0000-0.0000)	0.0000 (0.0000-0.0000)
Carotid stenosis	AGR3	2	0.0007 (0.0003-0.0012)	0.0007 (0.0002-0.0011)	0.0001 (0.0000-0.0002)	0.0009 (0.0004-0.0014)
Carotid stenosis	AGR3	4	0.0016 (0.0009-0.0024)	0.0015 (0.0008-0.0022)	0.0008 (0.0003-0.0013)	0.0021 (0.0013-0.0030)
Carotid stenosis	AGR3	6	0.0025 (0.0016-0.0034)	0.0022 (0.0014-0.0031)	0.0019 (0.0011-0.0027)	0.0039 (0.0028-0.0050)
Carotid stenosis	AGR3	8	0.0036 (0.0025-0.0046)	0.0035 (0.0025-0.0046)	0.0033 (0.0023-0.0043)	0.0050 (0.0038-0.0063)
Carotid stenosis	AGR3	10	0.0044 (0.0032-0.0056)	0.0046 (0.0034-0.0059)	0.0052 (0.0039-0.0065)	0.0069 (0.0054-0.0084)
Carotid stenosis	AGR3	12	0.0063 (0.0048-0.0077)	0.0060 (0.0046-0.0074)	0.0078 (0.0062-0.0094)	0.0088 (0.0071-0.0105)
Carotid stenosis	AGR3	14	0.0075 (0.0059-0.0091)	0.0075 (0.0058-0.0092)	0.0111 (0.0090-0.0131)	0.0128 (0.0106-0.0150)
Carotid stenosis	AGR3	16	0.0086 (0.0065-0.0107)	0.0078 (0.0060-0.0095)	0.0133 (0.0100-0.0166)	0.0141 (0.0116-0.0167)
Carotid stenosis	CBLN4	0	0.0000 (0.0000-0.0000)	0.0000 (0.0000-0.0000)	0.0000 (0.0000-0.0000)	0.0000 (0.0000-0.0000)
Carotid stenosis	CBLN4	2	0.0007 (0.0002-0.0011)	0.0006 (0.0001-0.0010)	0.0004 (0.0001-0.0008)	0.0007 (0.0003-0.0012)
Carotid stenosis	CBLN4	4	0.0017 (0.0010-0.0025)	0.0012 (0.0006-0.0019)	0.0012 (0.0005-0.0018)	0.0020 (0.0012-0.0028)
Carotid stenosis	CBLN4	6	0.0026 (0.0017-0.0035)	0.0030 (0.0020-0.0040)	0.0018 (0.0011-0.0026)	0.0032 (0.0022-0.0042)
Carotid stenosis	CBLN4	8	0.0043 (0.0031-0.0055)	0.0041 (0.0029-0.0052)	0.0027 (0.0018-0.0037)	0.0043 (0.0031-0.0054)
Carotid stenosis	CBLN4	10	0.0059 (0.0045-0.0073)	0.0055 (0.0041-0.0068)	0.0042 (0.0030-0.0054)	0.0057 (0.0043-0.0070)
Carotid stenosis	CBLN4	12	0.0083 (0.0067-0.0100)	0.0073 (0.0058-0.0088)	0.0053 (0.0040-0.0067)	0.0079 (0.0063-0.0095)
Carotid stenosis	CBLN4	14	0.0104 (0.0084-0.0123)	0.0098 (0.0079-0.0117)	0.0080 (0.0063-0.0098)	0.0107 (0.0087-0.0127)
Carotid stenosis	CBLN4	16	0.0108 (0.0088-0.0129)	0.0122 (0.0090-0.0154)	0.0090 (0.0069-0.0110)	0.0117 (0.0093-0.0140)
Carotid stenosis	CREG1	0	0.0000 (0.0000-0.0000)	0.0000 (0.0000-0.0000)	0.0000 (0.0000-0.0000)	0.0000 (0.0000-0.0000)
Carotid stenosis	CREG1	2	0.0003 (0.0000-0.0006)	0.0007 (0.0003-0.0012)	0.0006 (0.0001-0.0010)	0.0007 (0.0003-0.0012)
Carotid stenosis	CREG1	4	0.0007 (0.0002-0.0011)	0.0016 (0.0009-0.0023)	0.0016 (0.0009-0.0023)	0.0023 (0.0015-0.0032)
Carotid stenosis	CREG1	6	0.0013 (0.0007-0.0020)	0.0025 (0.0016-0.0034)	0.0033 (0.0023-0.0044)	0.0034 (0.0024-0.0045)
Carotid stenosis	CREG1	8	0.0020 (0.0012-0.0028)	0.0038 (0.0027-0.0050)	0.0043 (0.0032-0.0055)	0.0052 (0.0039-0.0065)
Carotid stenosis	CREG1	10	0.0035 (0.0024-0.0045)	0.0051 (0.0039-0.0064)	0.0054 (0.0041-0.0067)	0.0073 (0.0057-0.0088)
Carotid stenosis	CREG1	12	0.0053 (0.0040-0.0066)	0.0068 (0.0053-0.0083)	0.0068 (0.0053-0.0083)	0.0100 (0.0081-0.0118)
Carotid stenosis	CREG1	14	0.0070 (0.0054-0.0086)	0.0090 (0.0072-0.0109)	0.0090 (0.0072-0.0108)	0.0139 (0.0116-0.0162)
Carotid stenosis	CREG1	16	0.0082 (0.0062-0.0102)	0.0093 (0.0074-0.0112)	0.0096 (0.0076-0.0115)	0.0169 (0.0131-0.0206)
Carotid stenosis	DCXR	0	0.0000 (0.0000-0.0000)	0.0000 (0.0000-0.0000)	0.0000 (0.0000-0.0000)	0.0000 (0.0000-0.0000)
Carotid stenosis	DCXR	2	0.0005 (0.0001-0.0009)	0.0006 (0.0001-0.0010)	0.0004 (0.0001-0.0008)	0.0009 (0.0004-0.0014)
Carotid stenosis	DCXR	4	0.0013 (0.0007-0.0020)	0.0016 (0.0009-0.0023)	0.0013 (0.0007-0.0020)	0.0019 (0.0011-0.0027)
Carotid stenosis	DCXR	6	0.0018 (0.0011-0.0026)	0.0029 (0.0019-0.0039)	0.0027 (0.0018-0.0037)	0.0031 (0.0021-0.0041)
Carotid stenosis	DCXR	8	0.0028 (0.0018-0.0037)	0.0036 (0.0025-0.0047)	0.0043 (0.0031-0.0054)	0.0048 (0.0035-0.0060)
Carotid stenosis	DCXR	10	0.0035 (0.0025-0.0046)	0.0047 (0.0035-0.0060)	0.0054 (0.0041-0.0067)	0.0075 (0.0060-0.0091)
Carotid stenosis	DCXR	12	0.0046 (0.0034-0.0058)	0.0057 (0.0043-0.0071)	0.0080 (0.0064-0.0096)	0.0106 (0.0087-0.0124)
Carotid stenosis	DCXR	14	0.0062 (0.0047-0.0077)	0.0073 (0.0057-0.0089)	0.0110 (0.0089-0.0130)	0.0145 (0.0122-0.0169)
Carotid stenosis	DCXR	16	0.0066 (0.0049-0.0083)	0.0104 (0.0071-0.0136)	0.0116 (0.0094-0.0138)	0.0154 (0.0128-0.0180)
Carotid stenosis	DLL1	0	0.0000 (0.0000-0.0000)	0.0000 (0.0000-0.0000)	0.0000 (0.0000-0.0000)	0.0000 (0.0000-0.0000)
Carotid stenosis	DLL1	2	0.0004 (0.0001-0.0008)	0.0002 (0.0000-0.0004)	0.0003 (0.0000-0.0006)	0.0015 (0.0008-0.0022)
Carotid stenosis	DLL1	4	0.0007 (0.0003-0.0012)	0.0012 (0.0006-0.0019)	0.0010 (0.0004-0.0015)	0.0032 (0.0021-0.0042)
Carotid stenosis	DLL1	6	0.0011 (0.0005-0.0017)	0.0022 (0.0014-0.0031)	0.0017 (0.0010-0.0025)	0.0055 (0.0042-0.0069)
Carotid stenosis	DLL1	8	0.0018 (0.0011-0.0026)	0.0032 (0.0022-0.0042)	0.0033 (0.0022-0.0043)	0.0072 (0.0057-0.0087)
Carotid stenosis	DLL1	10	0.0029 (0.0020-0.0039)	0.0040 (0.0029-0.0052)	0.0046 (0.0033-0.0058)	0.0098 (0.0080-0.0116)
Carotid stenosis	DLL1	12	0.0044 (0.0032-0.0056)	0.0055 (0.0042-0.0068)	0.0061 (0.0046-0.0075)	0.0131 (0.0110-0.0152)
Carotid stenosis	DLL1	14	0.0054 (0.0040-0.0068)	0.0072 (0.0056-0.0089)	0.0092 (0.0072-0.0111)	0.0175 (0.0149-0.0201)
Carotid stenosis	DLL1	16	0.0065 (0.0047-0.0083)	0.0085 (0.0063-0.0106)	0.0099 (0.0078-0.0120)	0.0195 (0.0156-0.0233)
Carotid stenosis	ENPP7	0	0.0000 (0.0000-0.0000)	0.0000 (0.0000-0.0000)	0.0000 (0.0000-0.0000)	0.0000 (0.0000-0.0000)
Carotid stenosis	ENPP7	2	0.0002 (0.0000-0.0004)	0.0005 (0.0001-0.0009)	0.0009 (0.0004-0.0014)	0.0008 (0.0003-0.0013)
Carotid stenosis	ENPP7	4	0.0008 (0.0003-0.0013)	0.0012 (0.0006-0.0019)	0.0020 (0.0012-0.0028)	0.0021 (0.0013-0.0029)
Carotid stenosis	ENPP7	6	0.0016 (0.0009-0.0023)	0.0027 (0.0017-0.0036)	0.0030 (0.0020-0.0039)	0.0033 (0.0023-0.0044)
Carotid stenosis	ENPP7	8	0.0020 (0.0012-0.0028)	0.0044 (0.0033-0.0056)	0.0045 (0.0033-0.0057)	0.0045 (0.0033-0.0056)
Carotid stenosis	ENPP7	10	0.0034 (0.0023-0.0044)	0.0056 (0.0042-0.0069)	0.0059 (0.0045-0.0073)	0.0064 (0.0049-0.0078)
Carotid stenosis	ENPP7	12	0.0048 (0.0035-0.0060)	0.0070 (0.0055-0.0085)	0.0077 (0.0061-0.0092)	0.0094 (0.0077-0.0112)
Carotid stenosis	ENPP7	14	0.0069 (0.0053-0.0085)	0.0090 (0.0072-0.0108)	0.0098 (0.0079-0.0117)	0.0132 (0.0109-0.0155)
Carotid stenosis	ENPP7	16	0.0090 (0.0061-0.0120)	0.0095 (0.0075-0.0115)	0.0103 (0.0083-0.0123)	0.0149 (0.0122-0.0175)
Carotid stenosis	ITIH3	0	0.0000 (0.0000-0.0000)	0.0000 (0.0000-0.0000)	0.0000 (0.0000-0.0000)	0.0000 (0.0000-0.0000)
Carotid stenosis	ITIH3	2	0.0003 (0.0000-0.0006)	0.0003 (0.0000-0.0006)	0.0004 (0.0001-0.0008)	0.0013 (0.0007-0.0020)
Carotid stenosis	ITIH3	4	0.0010 (0.0004-0.0015)	0.0012 (0.0005-0.0018)	0.0015 (0.0008-0.0022)	0.0025 (0.0016-0.0034)
Carotid stenosis	ITIH3	6	0.0018 (0.0011-0.0026)	0.0017 (0.0010-0.0025)	0.0031 (0.0021-0.0041)	0.0039 (0.0028-0.0051)
Carotid stenosis	ITIH3	8	0.0027 (0.0017-0.0036)	0.0028 (0.0019-0.0038)	0.0042 (0.0030-0.0054)	0.0058 (0.0044-0.0071)
Carotid stenosis	ITIH3	10	0.0036 (0.0025-0.0047)	0.0043 (0.0031-0.0055)	0.0059 (0.0045-0.0073)	0.0074 (0.0059-0.0090)
Carotid stenosis	ITIH3	12	0.0054 (0.0041-0.0067)	0.0065 (0.0050-0.0079)	0.0074 (0.0058-0.0089)	0.0096 (0.0078-0.0114)
Carotid stenosis	ITIH3	14	0.0072 (0.0056-0.0088)	0.0088 (0.0070-0.0106)	0.0094 (0.0076-0.0113)	0.0136 (0.0112-0.0159)
Carotid stenosis	ITIH3	16	0.0082 (0.0062-0.0101)	0.0105 (0.0082-0.0128)	0.0101 (0.0080-0.0122)	0.0151 (0.0117-0.0184)
Carotid stenosis	LRP11	0	0.0000 (0.0000-0.0000)	0.0000 (0.0000-0.0000)	0.0000 (0.0000-0.0000)	0.0000 (0.0000-0.0000)
Carotid stenosis	LRP11	2	0.0002 (0.0000-0.0005)	0.0005 (0.0001-0.0009)	0.0005 (0.0001-0.0009)	0.0012 (0.0005-0.0018)
Carotid stenosis	LRP11	4	0.0007 (0.0003-0.0012)	0.0012 (0.0006-0.0019)	0.0013 (0.0007-0.0020)	0.0028 (0.0019-0.0038)
Carotid stenosis	LRP11	6	0.0015 (0.0008-0.0022)	0.0021 (0.0013-0.0029)	0.0023 (0.0015-0.0032)	0.0047 (0.0035-0.0059)
Carotid stenosis	LRP11	8	0.0023 (0.0015-0.0032)	0.0033 (0.0023-0.0044)	0.0037 (0.0026-0.0048)	0.0061 (0.0047-0.0075)
Carotid stenosis	LRP11	10	0.0031 (0.0021-0.0041)	0.0044 (0.0033-0.0056)	0.0054 (0.0041-0.0067)	0.0083 (0.0067-0.0100)
Carotid stenosis	LRP11	12	0.0047 (0.0034-0.0059)	0.0065 (0.0051-0.0080)	0.0076 (0.0060-0.0092)	0.0101 (0.0082-0.0119)
Carotid stenosis	LRP11	14	0.0062 (0.0047-0.0077)	0.0088 (0.0070-0.0106)	0.0102 (0.0082-0.0122)	0.0139 (0.0116-0.0162)
Carotid stenosis	LRP11	16	0.0071 (0.0052-0.0089)	0.0103 (0.0079-0.0126)	0.0104 (0.0084-0.0125)	0.0163 (0.0126-0.0199)
Carotid stenosis	REG4	0	0.0000 (0.0000-0.0000)	0.0000 (0.0000-0.0000)	0.0000 (0.0000-0.0000)	0.0000 (0.0000-0.0000)
Carotid stenosis	REG4	2	0.0003 (0.0000-0.0006)	0.0002 (0.0000-0.0005)	0.0005 (0.0001-0.0009)	0.0013 (0.0007-0.0020)
Carotid stenosis	REG4	4	0.0006 (0.0001-0.0010)	0.0012 (0.0006-0.0019)	0.0012 (0.0005-0.0018)	0.0032 (0.0022-0.0042)
Carotid stenosis	REG4	6	0.0009 (0.0004-0.0014)	0.0018 (0.0011-0.0026)	0.0022 (0.0014-0.0031)	0.0056 (0.0043-0.0070)
Carotid stenosis	REG4	8	0.0015 (0.0008-0.0022)	0.0027 (0.0018-0.0037)	0.0033 (0.0022-0.0043)	0.0080 (0.0064-0.0096)
Carotid stenosis	REG4	10	0.0022 (0.0013-0.0030)	0.0036 (0.0025-0.0047)	0.0055 (0.0042-0.0068)	0.0101 (0.0083-0.0119)
Carotid stenosis	REG4	12	0.0033 (0.0023-0.0043)	0.0056 (0.0043-0.0069)	0.0072 (0.0056-0.0087)	0.0130 (0.0109-0.0151)
Carotid stenosis	REG4	14	0.0050 (0.0036-0.0064)	0.0073 (0.0057-0.0089)	0.0103 (0.0083-0.0123)	0.0166 (0.0141-0.0192)
Carotid stenosis	REG4	16	0.0054 (0.0039-0.0069)	0.0080 (0.0061-0.0100)	0.0117 (0.0093-0.0141)	0.0193 (0.0153-0.0234)
Carotid stenosis	VWC2	0	0.0000 (0.0000-0.0000)	0.0000 (0.0000-0.0000)	0.0000 (0.0000-0.0000)	0.0000 (0.0000-0.0000)
Carotid stenosis	VWC2	2	0.0005 (0.0001-0.0009)	0.0003 (0.0000-0.0007)	0.0003 (0.0000-0.0006)	0.0012 (0.0006-0.0019)
Carotid stenosis	VWC2	4	0.0010 (0.0004-0.0015)	0.0011 (0.0005-0.0017)	0.0014 (0.0007-0.0021)	0.0027 (0.0017-0.0036)
Carotid stenosis	VWC2	6	0.0017 (0.0010-0.0025)	0.0014 (0.0007-0.0021)	0.0025 (0.0016-0.0034)	0.0049 (0.0037-0.0062)
Carotid stenosis	VWC2	8	0.0023 (0.0015-0.0032)	0.0028 (0.0018-0.0037)	0.0038 (0.0027-0.0049)	0.0065 (0.0051-0.0079)
Carotid stenosis	VWC2	10	0.0030 (0.0020-0.0040)	0.0040 (0.0028-0.0051)	0.0052 (0.0039-0.0065)	0.0091 (0.0074-0.0108)
Carotid stenosis	VWC2	12	0.0044 (0.0032-0.0056)	0.0050 (0.0037-0.0063)	0.0072 (0.0057-0.0088)	0.0123 (0.0103-0.0143)
Carotid stenosis	VWC2	14	0.0052 (0.0038-0.0065)	0.0072 (0.0056-0.0089)	0.0104 (0.0084-0.0124)	0.0163 (0.0138-0.0188)
Carotid stenosis	VWC2	16	0.0060 (0.0042-0.0077)	0.0089 (0.0067-0.0111)	0.0111 (0.0089-0.0132)	0.0181 (0.0145-0.0217)
Ischemic stroke	AGR3	0	0.0000 (0.0000-0.0000)	0.0000 (0.0000-0.0000)	0.0000 (0.0000-0.0000)	0.0000 (0.0000-0.0000)
Ischemic stroke	AGR3	2	0.0016 (0.0009-0.0024)	0.0012 (0.0006-0.0019)	0.0013 (0.0007-0.0020)	0.0025 (0.0017-0.0034)
Ischemic stroke	AGR3	4	0.0039 (0.0028-0.0050)	0.0033 (0.0023-0.0043)	0.0036 (0.0026-0.0047)	0.0066 (0.0052-0.0081)
Ischemic stroke	AGR3	6	0.0058 (0.0044-0.0071)	0.0057 (0.0044-0.0071)	0.0064 (0.0050-0.0078)	0.0100 (0.0082-0.0117)
Ischemic stroke	AGR3	8	0.0080 (0.0065-0.0096)	0.0087 (0.0070-0.0104)	0.0102 (0.0084-0.0120)	0.0136 (0.0116-0.0157)
Ischemic stroke	AGR3	10	0.0117 (0.0098-0.0136)	0.0122 (0.0102-0.0141)	0.0148 (0.0126-0.0169)	0.0189 (0.0164-0.0213)
Ischemic stroke	AGR3	12	0.0162 (0.0140-0.0185)	0.0161 (0.0138-0.0184)	0.0186 (0.0161-0.0210)	0.0242 (0.0214-0.0270)
Ischemic stroke	AGR3	14	0.0200 (0.0173-0.0226)	0.0207 (0.0180-0.0234)	0.0238 (0.0209-0.0268)	0.0310 (0.0277-0.0343)
Ischemic stroke	AGR3	16	0.0218 (0.0187-0.0249)	0.0226 (0.0193-0.0258)	0.0261 (0.0226-0.0295)	0.0334 (0.0293-0.0375)
Ischemic stroke	CBLN4	0	0.0000 (0.0000-0.0000)	0.0000 (0.0000-0.0000)	0.0000 (0.0000-0.0000)	0.0000 (0.0000-0.0000)
Ischemic stroke	CBLN4	2	0.0025 (0.0017-0.0034)	0.0012 (0.0006-0.0019)	0.0014 (0.0007-0.0021)	0.0016 (0.0009-0.0023)
Ischemic stroke	CBLN4	4	0.0066 (0.0052-0.0081)	0.0029 (0.0019-0.0038)	0.0039 (0.0028-0.0050)	0.0040 (0.0029-0.0052)
Ischemic stroke	CBLN4	6	0.0103 (0.0085-0.0121)	0.0051 (0.0038-0.0063)	0.0059 (0.0045-0.0072)	0.0066 (0.0052-0.0081)
Ischemic stroke	CBLN4	8	0.0140 (0.0119-0.0161)	0.0087 (0.0070-0.0103)	0.0090 (0.0073-0.0107)	0.0089 (0.0073-0.0106)
Ischemic stroke	CBLN4	10	0.0192 (0.0168-0.0217)	0.0129 (0.0108-0.0149)	0.0131 (0.0110-0.0151)	0.0123 (0.0103-0.0143)
Ischemic stroke	CBLN4	12	0.0257 (0.0228-0.0286)	0.0163 (0.0140-0.0186)	0.0166 (0.0143-0.0189)	0.0166 (0.0143-0.0189)
Ischemic stroke	CBLN4	14	0.0307 (0.0274-0.0339)	0.0219 (0.0191-0.0247)	0.0215 (0.0187-0.0242)	0.0215 (0.0188-0.0243)
Ischemic stroke	CBLN4	16	0.0321 (0.0285-0.0358)	0.0244 (0.0211-0.0277)	0.0241 (0.0204-0.0279)	0.0231 (0.0200-0.0263)
Ischemic stroke	CREG1	0	0.0000 (0.0000-0.0000)	0.0000 (0.0000-0.0000)	0.0000 (0.0000-0.0000)	0.0000 (0.0000-0.0000)
Ischemic stroke	CREG1	2	0.0011 (0.0005-0.0016)	0.0015 (0.0008-0.0022)	0.0018 (0.0011-0.0026)	0.0024 (0.0015-0.0033)
Ischemic stroke	CREG1	4	0.0030 (0.0021-0.0040)	0.0043 (0.0031-0.0055)	0.0043 (0.0031-0.0054)	0.0058 (0.0044-0.0071)
Ischemic stroke	CREG1	6	0.0052 (0.0039-0.0065)	0.0065 (0.0051-0.0080)	0.0071 (0.0056-0.0086)	0.0090 (0.0073-0.0107)
Ischemic stroke	CREG1	8	0.0076 (0.0060-0.0091)	0.0093 (0.0076-0.0111)	0.0103 (0.0085-0.0121)	0.0135 (0.0114-0.0155)
Ischemic stroke	CREG1	10	0.0111 (0.0092-0.0129)	0.0131 (0.0111-0.0152)	0.0147 (0.0126-0.0169)	0.0186 (0.0162-0.0211)
Ischemic stroke	CREG1	12	0.0142 (0.0121-0.0164)	0.0178 (0.0154-0.0202)	0.0185 (0.0161-0.0210)	0.0246 (0.0217-0.0274)
Ischemic stroke	CREG1	14	0.0182 (0.0157-0.0208)	0.0226 (0.0198-0.0254)	0.0239 (0.0210-0.0269)	0.0309 (0.0276-0.0342)
Ischemic stroke	CREG1	16	0.0222 (0.0186-0.0257)	0.0239 (0.0208-0.0271)	0.0243 (0.0213-0.0273)	0.0334 (0.0293-0.0375)
Ischemic stroke	DCXR	0	0.0000 (0.0000-0.0000)	0.0000 (0.0000-0.0000)	0.0000 (0.0000-0.0000)	0.0000 (0.0000-0.0000)
Ischemic stroke	DCXR	2	0.0018 (0.0011-0.0026)	0.0012 (0.0006-0.0019)	0.0017 (0.0010-0.0025)	0.0020 (0.0012-0.0028)
Ischemic stroke	DCXR	4	0.0046 (0.0034-0.0058)	0.0036 (0.0026-0.0047)	0.0044 (0.0032-0.0056)	0.0048 (0.0036-0.0060)
Ischemic stroke	DCXR	6	0.0065 (0.0050-0.0079)	0.0066 (0.0051-0.0080)	0.0072 (0.0057-0.0087)	0.0076 (0.0061-0.0092)
Ischemic stroke	DCXR	8	0.0084 (0.0068-0.0100)	0.0102 (0.0084-0.0120)	0.0104 (0.0085-0.0122)	0.0116 (0.0097-0.0135)
Ischemic stroke	DCXR	10	0.0117 (0.0097-0.0136)	0.0143 (0.0121-0.0164)	0.0143 (0.0122-0.0165)	0.0172 (0.0149-0.0196)
Ischemic stroke	DCXR	12	0.0146 (0.0124-0.0168)	0.0182 (0.0158-0.0206)	0.0193 (0.0168-0.0218)	0.0229 (0.0202-0.0257)
Ischemic stroke	DCXR	14	0.0181 (0.0156-0.0207)	0.0229 (0.0201-0.0257)	0.0253 (0.0223-0.0283)	0.0292 (0.0260-0.0325)
Ischemic stroke	DCXR	16	0.0194 (0.0165-0.0223)	0.0239 (0.0209-0.0269)	0.0268 (0.0235-0.0302)	0.0338 (0.0293-0.0382)
Ischemic stroke	DLL1	0	0.0000 (0.0000-0.0000)	0.0000 (0.0000-0.0000)	0.0000 (0.0000-0.0000)	0.0000 (0.0000-0.0000)
Ischemic stroke	DLL1	2	0.0011 (0.0005-0.0016)	0.0011 (0.0005-0.0017)	0.0013 (0.0007-0.0020)	0.0032 (0.0022-0.0042)
Ischemic stroke	DLL1	4	0.0026 (0.0017-0.0035)	0.0029 (0.0019-0.0038)	0.0034 (0.0023-0.0044)	0.0086 (0.0069-0.0102)
Ischemic stroke	DLL1	6	0.0042 (0.0031-0.0054)	0.0046 (0.0034-0.0058)	0.0058 (0.0044-0.0071)	0.0134 (0.0113-0.0154)
Ischemic stroke	DLL1	8	0.0058 (0.0044-0.0071)	0.0066 (0.0051-0.0080)	0.0088 (0.0072-0.0105)	0.0196 (0.0171-0.0221)
Ischemic stroke	DLL1	10	0.0084 (0.0068-0.0100)	0.0103 (0.0085-0.0121)	0.0123 (0.0103-0.0142)	0.0269 (0.0240-0.0298)
Ischemic stroke	DLL1	12	0.0112 (0.0093-0.0131)	0.0143 (0.0121-0.0164)	0.0169 (0.0146-0.0192)	0.0332 (0.0299-0.0365)
Ischemic stroke	DLL1	14	0.0150 (0.0127-0.0173)	0.0186 (0.0160-0.0211)	0.0215 (0.0187-0.0243)	0.0413 (0.0374-0.0451)
Ischemic stroke	DLL1	16	0.0174 (0.0144-0.0203)	0.0209 (0.0174-0.0244)	0.0224 (0.0194-0.0254)	0.0439 (0.0396-0.0483)
Ischemic stroke	ENPP7	0	0.0000 (0.0000-0.0000)	0.0000 (0.0000-0.0000)	0.0000 (0.0000-0.0000)	0.0000 (0.0000-0.0000)
Ischemic stroke	ENPP7	2	0.0011 (0.0005-0.0017)	0.0017 (0.0010-0.0025)	0.0020 (0.0012-0.0028)	0.0019 (0.0011-0.0027)
Ischemic stroke	ENPP7	4	0.0029 (0.0019-0.0038)	0.0044 (0.0032-0.0055)	0.0045 (0.0033-0.0057)	0.0056 (0.0043-0.0070)
Ischemic stroke	ENPP7	6	0.0050 (0.0037-0.0062)	0.0071 (0.0056-0.0086)	0.0074 (0.0059-0.0090)	0.0083 (0.0067-0.0100)
Ischemic stroke	ENPP7	8	0.0072 (0.0057-0.0087)	0.0103 (0.0084-0.0121)	0.0113 (0.0094-0.0132)	0.0119 (0.0099-0.0138)
Ischemic stroke	ENPP7	10	0.0106 (0.0087-0.0124)	0.0143 (0.0121-0.0164)	0.0153 (0.0131-0.0175)	0.0174 (0.0150-0.0197)
Ischemic stroke	ENPP7	12	0.0151 (0.0129-0.0173)	0.0180 (0.0156-0.0204)	0.0195 (0.0170-0.0220)	0.0225 (0.0198-0.0252)
Ischemic stroke	ENPP7	14	0.0181 (0.0156-0.0207)	0.0242 (0.0213-0.0272)	0.0245 (0.0216-0.0275)	0.0286 (0.0254-0.0318)
Ischemic stroke	ENPP7	16	0.0191 (0.0164-0.0219)	0.0276 (0.0239-0.0314)	0.0259 (0.0226-0.0291)	0.0313 (0.0272-0.0353)
Ischemic stroke	ITIH3	0	0.0000 (0.0000-0.0000)	0.0000 (0.0000-0.0000)	0.0000 (0.0000-0.0000)	0.0000 (0.0000-0.0000)
Ischemic stroke	ITIH3	2	0.0013 (0.0007-0.0019)	0.0011 (0.0005-0.0016)	0.0020 (0.0012-0.0028)	0.0024 (0.0015-0.0033)
Ischemic stroke	ITIH3	4	0.0025 (0.0016-0.0033)	0.0035 (0.0024-0.0045)	0.0045 (0.0033-0.0057)	0.0070 (0.0055-0.0085)
Ischemic stroke	ITIH3	6	0.0044 (0.0033-0.0056)	0.0059 (0.0045-0.0072)	0.0076 (0.0061-0.0092)	0.0100 (0.0082-0.0118)
Ischemic stroke	ITIH3	8	0.0066 (0.0052-0.0081)	0.0083 (0.0067-0.0099)	0.0108 (0.0089-0.0126)	0.0150 (0.0128-0.0172)
Ischemic stroke	ITIH3	10	0.0100 (0.0082-0.0118)	0.0125 (0.0105-0.0145)	0.0149 (0.0127-0.0170)	0.0203 (0.0177-0.0228)
Ischemic stroke	ITIH3	12	0.0141 (0.0120-0.0162)	0.0173 (0.0149-0.0196)	0.0195 (0.0170-0.0220)	0.0243 (0.0215-0.0271)
Ischemic stroke	ITIH3	14	0.0183 (0.0158-0.0208)	0.0215 (0.0188-0.0243)	0.0249 (0.0219-0.0279)	0.0310 (0.0277-0.0344)
Ischemic stroke	ITIH3	16	0.0196 (0.0167-0.0224)	0.0252 (0.0212-0.0291)	0.0262 (0.0229-0.0294)	0.0330 (0.0293-0.0368)
Ischemic stroke	LRP11	0	0.0000 (0.0000-0.0000)	0.0000 (0.0000-0.0000)	0.0000 (0.0000-0.0000)	0.0000 (0.0000-0.0000)
Ischemic stroke	LRP11	2	0.0011 (0.0005-0.0016)	0.0018 (0.0010-0.0026)	0.0011 (0.0005-0.0016)	0.0028 (0.0019-0.0037)
Ischemic stroke	LRP11	4	0.0024 (0.0015-0.0032)	0.0041 (0.0030-0.0052)	0.0030 (0.0020-0.0039)	0.0080 (0.0064-0.0096)
Ischemic stroke	LRP11	6	0.0046 (0.0034-0.0058)	0.0057 (0.0044-0.0070)	0.0051 (0.0039-0.0064)	0.0125 (0.0105-0.0145)
Ischemic stroke	LRP11	8	0.0069 (0.0054-0.0084)	0.0085 (0.0068-0.0101)	0.0080 (0.0064-0.0096)	0.0173 (0.0150-0.0197)
Ischemic stroke	LRP11	10	0.0100 (0.0082-0.0118)	0.0120 (0.0101-0.0140)	0.0122 (0.0102-0.0141)	0.0235 (0.0207-0.0262)
Ischemic stroke	LRP11	12	0.0130 (0.0110-0.0151)	0.0172 (0.0149-0.0196)	0.0169 (0.0146-0.0193)	0.0281 (0.0251-0.0311)
Ischemic stroke	LRP11	14	0.0161 (0.0137-0.0184)	0.0215 (0.0188-0.0242)	0.0228 (0.0200-0.0257)	0.0356 (0.0320-0.0392)
Ischemic stroke	LRP11	16	0.0171 (0.0145-0.0196)	0.0235 (0.0203-0.0266)	0.0240 (0.0208-0.0271)	0.0399 (0.0351-0.0448)
Ischemic stroke	REG4	0	0.0000 (0.0000-0.0000)	0.0000 (0.0000-0.0000)	0.0000 (0.0000-0.0000)	0.0000 (0.0000-0.0000)
Ischemic stroke	REG4	2	0.0010 (0.0004-0.0015)	0.0014 (0.0007-0.0021)	0.0015 (0.0008-0.0022)	0.0029 (0.0019-0.0038)
Ischemic stroke	REG4	4	0.0024 (0.0015-0.0032)	0.0030 (0.0020-0.0039)	0.0035 (0.0025-0.0046)	0.0086 (0.0069-0.0102)
Ischemic stroke	REG4	6	0.0036 (0.0026-0.0047)	0.0050 (0.0037-0.0062)	0.0061 (0.0047-0.0075)	0.0133 (0.0112-0.0153)
Ischemic stroke	REG4	8	0.0060 (0.0046-0.0073)	0.0074 (0.0059-0.0089)	0.0092 (0.0075-0.0109)	0.0183 (0.0158-0.0207)
Ischemic stroke	REG4	10	0.0087 (0.0070-0.0103)	0.0098 (0.0080-0.0115)	0.0135 (0.0114-0.0155)	0.0260 (0.0231-0.0289)
Ischemic stroke	REG4	12	0.0118 (0.0099-0.0137)	0.0129 (0.0109-0.0149)	0.0181 (0.0157-0.0205)	0.0329 (0.0296-0.0361)
Ischemic stroke	REG4	14	0.0152 (0.0129-0.0175)	0.0175 (0.0150-0.0199)	0.0232 (0.0203-0.0261)	0.0405 (0.0367-0.0444)
Ischemic stroke	REG4	16	0.0170 (0.0142-0.0198)	0.0190 (0.0157-0.0222)	0.0243 (0.0212-0.0274)	0.0447 (0.0400-0.0493)
Ischemic stroke	VWC2	0	0.0000 (0.0000-0.0000)	0.0000 (0.0000-0.0000)	0.0000 (0.0000-0.0000)	0.0000 (0.0000-0.0000)
Ischemic stroke	VWC2	2	0.0014 (0.0007-0.0021)	0.0011 (0.0005-0.0017)	0.0016 (0.0009-0.0023)	0.0026 (0.0017-0.0036)
Ischemic stroke	VWC2	4	0.0030 (0.0021-0.0040)	0.0035 (0.0024-0.0045)	0.0034 (0.0024-0.0045)	0.0075 (0.0059-0.0090)
Ischemic stroke	VWC2	6	0.0049 (0.0036-0.0061)	0.0051 (0.0039-0.0064)	0.0061 (0.0047-0.0075)	0.0118 (0.0099-0.0137)
Ischemic stroke	VWC2	8	0.0070 (0.0055-0.0084)	0.0083 (0.0067-0.0099)	0.0085 (0.0068-0.0101)	0.0170 (0.0147-0.0193)
Ischemic stroke	VWC2	10	0.0098 (0.0081-0.0116)	0.0116 (0.0097-0.0135)	0.0127 (0.0107-0.0147)	0.0235 (0.0208-0.0263)
Ischemic stroke	VWC2	12	0.0135 (0.0115-0.0156)	0.0158 (0.0135-0.0180)	0.0168 (0.0145-0.0191)	0.0292 (0.0261-0.0323)
Ischemic stroke	VWC2	14	0.0174 (0.0149-0.0198)	0.0206 (0.0179-0.0233)	0.0210 (0.0183-0.0237)	0.0368 (0.0332-0.0404)
Ischemic stroke	VWC2	16	0.0182 (0.0155-0.0208)	0.0220 (0.0188-0.0252)	0.0244 (0.0206-0.0283)	0.0396 (0.0354-0.0437)
